# Novel COVID-19 phenotype definitions reveal phenotypically distinct patterns of genetic association and protective effects

**DOI:** 10.1101/2021.01.24.21250324

**Authors:** Genevieve H.L. Roberts, Raghavendran Partha, Brooke Rhead, Spencer C. Knight, Danny S. Park, Marie V. Coignet, Miao Zhang, Nathan Berkowitz, David A. Turrisini, Michael Gaddis, Shannon R. McCurdy, Milos Pavlovic, Luong Ruiz, AncestryDNA Science Team, Asher K. Haug Baltzell, Harendra Guturu, Ahna R. Girshick, Kristin A. Rand, Eurie L. Hong, Catherine A. Ball

## Abstract

Multiple large COVID-19 genome-wide association studies (GWAS) have identified reproducible genetic associations indicating that some infection susceptibility and severity risk is heritable.^1-5^ Most of these studies ascertained COVID-19 cases in medical clinics and hospitals, which can lead to an overrepresentation of cases with severe outcomes, such as hospitalization, intensive care unit admission, or ventilation. Here, we demonstrate the utility and validity of deep phenotyping with self-reported outcomes in a population with a large proportion of mild and subclinical cases. Using these data, we defined eight different phenotypes related to COVID-19 outcomes: four that align with previously studied COVID-19 definitions and four novel definitions that focus on susceptibility given exposure, mild clinical manifestations, and an aggregate score of symptom severity. We assessed replication of 13 previously identified COVID-19 genetic associations with all eight phenotypes and found distinct patterns of association, most notably related to the chr3/*SLC6A20/LZTFL1* and chr9/*ABO* regions. We then performed a discovery GWAS, which suggested some novel phenotypes may better capture protective associations and also identified a novel association in chr11/*GALNT18* that reproduced in two fully independent populations.

## Supplementary Tables for "Novel COVID-19 phenotype definitions reveal phenotypically distinct patterns of genetic association and protective effects"

### Sheet: Supp Table 1
Supplementary Table 1: AncestryDNA COVID-19 Survey Cohort Demographics
COVID-19 Status
Answer to "Have you been swab tested for COVID-19, commonly referred to as coronavirus?"			Count (%)
Yes, and was positive			8,868 (1%)
Yes, and was negative			64,161 (9%)
Yes, and my results are pending			5,117 (<1%)
No, but I have had flu-like symptoms with a fever at some point since the beginning of February 2020			86,035 (12%)
No, and I have not had flu-like symptoms at some point since the beginning of February 2020			572,542 (78%)
Basic Demographics
	COVID-19(+)	COVID-19(-)	Full Ancestry COVID-19 Cohort
	n = 8,868	n =64,161	n = 736,723
Median Age	49	56	57
Genetic Sex (counts, %)
Female	5,684 (64%)	42,974 (67%)	490,912 (67%)
Male	3,164 (36%)	21,058 (33%)	244,353 (33%)
Genetic Ancestry Continental Groupings1
European ancestry (EUR)	5,524 (62%)	44,542 (69%)	537,512 (73%)
Admixed Amerindian ancestry (LAT)	1,118 (13%)	5,061 (8%)	47,301 (6%)
Admixed African-European ancestry (AA)	513 (6%)	2,695 (4%)	22,464 (3%)
Other ancestry	1,713 (2%)	11,863 (19%)	129,446 (18%)
Risk Factors
Any Pre-existing health condition2	3,521 (44%)	33,034 (53%)	338,623 (47%)
Smoking Status
Ever	2,931 (33%)	26,786 (46%)	308,601 (44%)
Never (%)	4,446 (60%)	31,657 (54%)	386,482 (55%)
Current (% v. not current)	342 (12%)	4,476 (17%)	50,919 (17%)
Median pack years for smokers	10	13	13.5
Median BMI	28.5	28.35	28.29
Influenza
Vaccine (yes)	4,906 (62%)	44,180 (71%)	469,684 (65%)
Diagnosis (yes)	345 (4%)	2,198 (4%)	15,091 (2%)
Symptomatic (yes)	7,296 (87%)	-	29,849 (37%)4
Hospitalization (yes)	734 (10%)	-	2,057 (2%)4
Median duration, days (sd)	5 (10.88)	-	3 (8.07)4
Oxygen3	325 (45%)	-	567 (28%)4
Ventilation3	77 (11%)	-	118 (6%)4
sd, standard deviation
1Genetic ancestry grouping definitions: Admixed African-European ancestry includes 100% African ancestry; Admixed East Asian-European ancestry also includes 100% East Asian ancestry; Admixed Amerindian ancestry also includes 100% Amerindian ancestry. Supplementary Figure 2 shows principal components plots of ancestry groupings
2Pre-existing health conditions include: asthma, bone marrow transplant, cancer, cardiovascular disease, kidney disease, COPD, diabetes, hypertension, organ failure requiring transplant, autoimmune disease, immunodeficiency, and/or “other” lung condition
3Percentages represent % of total hospitalized
4This includes COVID-19+, COVID-19 test pending, and individuals who were not tested but felt sick

### Sheet: Supp Table 2
Supplementary Table 2: GWAS Sample Sizes for Each of the Eight Phenotypes
Phenotype	Type	Novelty	Population	Discovery EUR	LAT	AA	Trans-Ancestry Meta Analysis (Discovery EUR + LAT + AA)	Replication EUR
Hospitalized/Not_Hosptialized	Severity	Traditional	Cases	337	<100	<100	474	119
			Controls	2908	882	364	4154	1234
			Cases+Controls	3245	962	421	4628	1353
Hospitalized/Unscreened	Severity	Traditional	Cases	337	<100	<100	474	119
			Controls	82347	11213	5606	99166	22281
			Cases+Controls	82684	11293	5663	99640	22400
Positive/Negative	Susceptibility	Traditional	Cases	3742	1114	512	5368	1772
			Controls	28145	5050	2690	35885	16305
			Cases+Controls	31887	6164	3202	41253	18077
Positive/Unscreened	Susceptibility	Traditional	Cases	3742	1114	512	5368	1772
			Controls	79430	10329	5241	95000	21043
			Cases+Controls	83172	11443	5753	100368	22815
Exposed_Positive/Exposed_Negative	Susceptibility	Novel	Cases	1363	492	164	2019	684
			Controls	707	263	<100	1059	400
			Cases+Controls	2070	755	253	3078	1084
Unscreened/Exposed_Negative	Susceptibility	Novel	Cases	81904	11016	5556	98476	21858
			Controls	707	263	<100	1059	400
			Cases+Controls	82611	11279	5645	99535	22258
Symptomatic/Paucisymptomatic	Severity	Novel	Cases	3015	939	394	4348	1368
			Controls	268	<100	<100	391	260
			Cases+Controls	3283	1018	438	4739	1628
Continuous_Severity_Score	Severity	Novel	Samples	3452	681	315	4448	1594

### Sheet: Supp Table 3
Supplementary Table 3: 13 Previously Identified COVID-19 Lead SNPs for Replication
Locus Index	Chr.	rsID	BP (GRCh 37)	Nearest Gene	Study	Locus Novelty1	Major Allele in EUR	Minor Allele in EUR	Minor Allele Direction of Effect	Highest LD Marker (r2 in EUR)
1	3	rs73062389	45835417	SLC6A20/LZTFL1	HGI C2 Suseptibility	Validated	G	A	Risk	rs2531743 (0.03)
2	3	rs2531743	45838300	SLC6A20/LZTFL1	Horowitz et al.	Validated	A	G	Protective	rs73062389 (0.03)
3	3	rs35081325	45889921	SLC6A20/LZTFL1	HGI B2 Severity	Validated	A	T	Risk	rs2531743 (0.02)
4	5	rs79833209	162727453	CCNG1	Horowitz et al.	Novel	C	T	Risk	NA
5	6	rs143334143	31121426	CCHCR1	Horowitz et al.	Validated	G	A	Risk	NA
6	7	rs622568	54647894	STM2A	HGI B2 Severity	Novel	A	C	Protective	NA
7	9	rs505922	136149229	ABO	HGI C2 Suseptibility	Validated	T	C	Risk	NA
8	12	rs10860891	103014757	IGF1	HGI B2 Severity	Novel	A	C	Protective	NA
9	12	rs7310667	113392182	OAS3	HGI B2 Severity	Novel	G	A	Protective	NA
10	16	rs4782327	89184135	ACSF3	Horowitz et al.	Novel	C	G	Risk	NA
11	19	rs2277732	4723670	DPP9	HGI B2 Severity	Validated	C	A	Risk	NA
12	19	rs12461764	52242750	FPR1	Horowitz et al.	Novel	T	G	Risk	NA
13	21	rs13050728	34615210	IFNAR2	HGI B2 Severity	Validated	C	T	Risk	NA
1"Validated" refers to loci that have been identified in the indicated study and also in other studies. "Novel" refers to loci only identified in the indicated study.

### Sheet: Supp Table 4
Supplementary Table 4: Association Results for 13 Previously Identified SNPs with the Eight Phenotypes
Locus Index	Chr.	rsID	BP (GRCh 37)	Nearest Gene	Phenotype	Minor Allele/ Effect Allele	Trans-ancestry Meta Analysis P	Prior Study	Prior Study β	Trans-ancestry Meta β	Trans-ancestry Std. Err. β	Meta Analysis Heterogeneity I2	Meta Analysis Heterogeneity P	EUR P	LAT P	AA P	EUR β	LAT β	AA β	EUR Std. Err. β	LAT Std. Err. β	AA Std. Err. β	EUR MAF	LAT AF	AA AF
1	3	rs73062389	45835417	SLC6A20/LZTFL1	Positive/Negative	A	3.023e-06	HGI C2 Suseptibility	0.21	0.2202	0.0472	0	0.9374	4.15e-05	0.0330395	0.452812	0.2137	0.260313	0.199874	0.0521	0.122121	0.266238	0.061	0.044498	0.0190492
1	3	rs73062389	45835417	SLC6A20/LZTFL1	Positive/Unscreened	A	9.902e-06	HGI C2 Suseptibility	0.21	0.1977	0.0447	0	0.9369	0.0001264	0.0427329	0.34796	0.19	0.230659	0.235308	0.0496	0.113832	0.250713	0.061	0.044498	0.0190492
1	3	rs73062389	45835417	SLC6A20/LZTFL1	Exposed_Positive/Exposed_Negative	A	0.001068	HGI C2 Suseptibility	0.21	0.4304	0.1315	0	0.7965	0.002912	0.22156	0.370579	0.4463	0.342031	1.2475	0.1499	0.279805	1.39325	0.061	0.044498	0.0190492
1	3	rs73062389	45835417	SLC6A20/LZTFL1	Symptomatic/Paucisymptomatic	A	0.1626	HGI C2 Suseptibility	0.21	0.265	0.1898	0	0.9811	0.1833	0.670352	0.850155	0.2841	0.193801	0.189394	0.2135	0.455291	1.0025	0.061	0.044498	0.0190492
1	3	rs73062389	45835417	SLC6A20/LZTFL1	Hospitalized/Not_Hosptialized	A	0.2794	HGI C2 Suseptibility	0.21	-0.19	0.1757	56.6	0.09971	0.1202	0.628677	0.0767547	-0.3083	-0.22458	1.15287	0.1984	0.464401	0.651398	0.0609	0.044498	0.0190492
1	3	rs73062389	45835417	SLC6A20/LZTFL1	Unscreened/Exposed_Negative	A	0.4164	HGI C2 Suseptibility	0.21	0.0891	0.1096	0	0.3857	0.3631	0.819987	0.193988	0.1133	-0.0534901	1.55729	0.1246	0.235058	1.19895	0.061	0.044498	0.0190492
1	3	rs73062389	45835417	SLC6A20/LZTFL1	Hospitalized/Unscreened	A	0.6273	HGI C2 Suseptibility	0.21	0.0765	0.1575	68.7	0.04116	0.591	0.704717	0.0128949	-0.098	0.154863	1.21165	0.1823	0.408652	0.48726	0.0609	0.044498	0.0190492
1	3	rs73062389	45835417	SLC6A20/LZTFL1	Continuous_Severity_Score	A	0.9641	HGI C2 Suseptibility	0.21	-0.002	0.0448	0	0.6492	0.9968	0.659471	0.412934	-0.0002	-0.0491153	0.221404	0.0498	0.111429	0.270151	0.061	0.044498	0.0190492
2	3	rs2531743	45838300	SLC6A20/LZTFL1	Symptomatic/Paucisymptomatic	G	0.001816	Horowitz et al.	-0.05	-0.2645	0.0848	0	0.4871	0.02172	0.187232	0.0413822	-0.2313	-0.244069	-0.60501	0.1008	0.185068	0.29662	0.4135	0.358919	0.504815
2	3	rs2531743	45838300	SLC6A20/LZTFL1	Exposed_Positive/Exposed_Negative	G	0.00546	Horowitz et al.	-0.05	-0.1668	0.06	0	0.4001	0.09642	0.0386039	0.113315	-0.1186	-0.256485	-0.399901	0.0713	0.124002	0.252547	0.4135	0.358919	0.504815
2	3	rs2531743	45838300	SLC6A20/LZTFL1	Unscreened/Exposed_Negative	G	0.06038	Horowitz et al.	-0.05	-0.0867	0.0462	0	0.4898	0.3794	0.078114	0.298844	-0.0491	-0.166887	-0.169851	0.0559	0.0947286	0.163489	0.4135	0.358919	0.504815
2	3	rs2531743	45838300	SLC6A20/LZTFL1	Positive/Negative	G	0.1193	Horowitz et al.	-0.05	-0.0346	0.0222	58.3	0.09083	0.6715	0.267216	0.0159044	-0.011	-0.05783	-0.178184	0.026	0.0521227	0.0739013	0.4135	0.358919	0.504815
2	3	rs2531743	45838300	SLC6A20/LZTFL1	Positive/Unscreened	G	0.2431	Horowitz et al.	-0.05	-0.0246	0.0211	34.5	0.2171	0.7488	0.48151	0.0507186	-0.008	-0.0345329	-0.136496	0.0248	0.049061	0.0698602	0.4135	0.358919	0.504815
2	3	rs2531743	45838300	SLC6A20/LZTFL1	Continuous_Severity_Score	G	0.5507	Horowitz et al.	-0.05	-0.0129	0.0216	0	0.6756	0.4761	0.680373	0.49667	-0.0181	0.0194692	-0.0556224	0.0254	0.0472468	0.081758	0.4135	0.358919	0.504815
2	3	rs2531743	45838300	SLC6A20/LZTFL1	Hospitalized/Unscreened	G	0.5972	Horowitz et al.	-0.05	-0.0364	0.069	0	0.8087	0.6066	0.779217	0.548307	-0.0417	0.048151	-0.122615	0.081	0.17176	0.204256	0.4135	0.358919	0.504815
2	3	rs2531743	45838300	SLC6A20/LZTFL1	Hospitalized/Not_Hosptialized	G	0.7073	Horowitz et al.	-0.05	0.0292	0.0779	0	0.3713	0.6901	0.323845	0.319684	-0.0363	0.185213	0.25075	0.091	0.187731	0.251983	0.4135	0.358919	0.504815
3	3	rs35081325	45889921	SLC6A20/LZTFL1	Continuous_Severity_Score	T	3.997e-07	HGI B2 Severity	0.6	0.1936	0.0382	34.7	0.2163	9.816e-08	0.610545	0.846518	0.2246	0.0482442	0.0626169	0.0421	0.0946975	0.323297	0.0778	0.0510847	0.020535
3	3	rs35081325	45889921	SLC6A20/LZTFL1	Hospitalized/Unscreened	T	4.071e-06	HGI B2 Severity	0.6	0.4978	0.108	37.4	0.2027	8.171e-07	0.755647	0.930495	0.5612	-0.120696	0.0648567	0.1138	0.387838	0.743586	0.078	0.0510847	0.020535
3	3	rs35081325	45889921	SLC6A20/LZTFL1	Hospitalized/Not_Hosptialized	T	0.00154	HGI B2 Severity	0.6	0.393	0.1241	13.6	0.3142	0.0005629	0.597388	0.677569	0.4518	-0.224182	0.392411	0.131	0.424459	0.943788	0.0779	0.0510847	0.020535
3	3	rs35081325	45889921	SLC6A20/LZTFL1	Positive/Unscreened	T	0.006972	HGI B2 Severity	0.6	0.1043	0.0387	58.3	0.09075	0.01029	0.127551	0.0740106	0.1089	0.149385	-0.528418	0.0425	0.0980325	0.295776	0.0779	0.0510847	0.020535
3	3	rs35081325	45889921	SLC6A20/LZTFL1	Positive/Negative	T	0.01713	HGI B2 Severity	0.6	0.0968	0.0406	58.4	0.09056	0.02871	0.107627	0.0775055	0.0973	0.168498	-0.539723	0.0445	0.104726	0.305732	0.0779	0.0510847	0.020535
3	3	rs35081325	45889921	SLC6A20/LZTFL1	Exposed_Positive/Exposed_Negative	T	0.03921	HGI B2 Severity	0.6	0.2296	0.1114	47.3	0.1497	0.04076	0.336323	0.0863376	0.2604	0.226495	-1.8003	0.1273	0.235575	1.04971	0.0779	0.0510847	0.020535
3	3	rs35081325	45889921	SLC6A20/LZTFL1	Symptomatic/Paucisymptomatic	T	0.05086	HGI B2 Severity	0.6	0.3403	0.1743	77.5	0.01173	0.003582	0.774867	0.0418466	0.5877	-0.108927	-1.67313	0.2018	0.380843	0.822161	0.0782	0.0510847	0.020535
3	3	rs35081325	45889921	SLC6A20/LZTFL1	Unscreened/Exposed_Negative	T	0.9782	HGI B2 Severity	0.6	-0.0024	0.0886	24.2	0.2675	0.4271	0.233027	0.444385	0.0819	-0.22148	-0.36766	0.1031	0.185712	0.48072	0.0779	0.0510847	0.020535
4	5	rs79833209	162727453	CCNG1	Hospitalized/Not_Hosptialized	T	0.0001365	Horowitz et al.	0.43	0.8476	0.2222	0	0.7644	0.0001917	0.391823	NA	0.8685	0.635395	NA	0.2329	0.74201	NA	0.0227	0.0141821	NA
4	5	rs79833209	162727453	CCNG1	Hospitalized/Unscreened	T	0.0001641	Horowitz et al.	0.43	0.7268	0.1929	0	0.4959	0.0001391	0.70244	NA	0.7644	0.267844	NA	0.2006	0.701107	NA	0.0227	0.0141821	NA
4	5	rs79833209	162727453	CCNG1	Continuous_Severity_Score	T	0.0165	Horowitz et al.	0.43	0.1845	0.077	0	0.3257	0.05592	0.0803917	NA	0.1567	0.390143	NA	0.082	0.222914	NA	0.0227	0.0141821	NA
4	5	rs79833209	162727453	CCNG1	Positive/Unscreened	T	0.2745	Horowitz et al.	0.43	0.0845	0.0773	0	0.9583	0.2968	0.742825	NA	0.086	0.0735195	NA	0.0824	0.224067	NA	0.0227	0.0141821	NA
4	5	rs79833209	162727453	CCNG1	Positive/Negative	T	0.4734	Horowitz et al.	0.43	0.0581	0.0811	0	0.9198	0.5219	0.735647	NA	0.0552	0.0808122	NA	0.0862	0.239356	NA	0.0227	0.0141821	NA
4	5	rs79833209	162727453	CCNG1	Exposed_Positive/Exposed_Negative	T	0.4924	Horowitz et al.	0.43	0.1442	0.21	0	0.524	0.3678	0.796977	NA	0.2121	-0.119308	NA	0.2355	0.463759	NA	0.0228	0.0141821	NA
4	5	rs79833209	162727453	CCNG1	Symptomatic/Paucisymptomatic	T	0.5524	Horowitz et al.	0.43	0.2036	0.3426	0	0.3237	0.6049	0.303399	NA	0.1778	4.63886	NA	0.3436	4.50737	NA	0.0227	0.0141821	NA
4	5	rs79833209	162727453	CCNG1	Unscreened/Exposed_Negative	T	0.7628	Horowitz et al.	0.43	-0.0528	0.175	39.1	0.2	0.737	0.202983	NA	0.0666	-0.474245	NA	0.1983	0.372512	NA	0.0227	0.0141821	NA
5	6	rs143334143	31121426	CCHCR1	Hospitalized/Unscreened	A	0.06093	Horowitz et al.	0.29	0.2011	0.1073	0	0.8996	0.127	0.496989	0.334089	0.1952	0.158508	0.355632	0.1279	0.233362	0.368183	0.0826	0.120464	0.0532422
5	6	rs143334143	31121426	CCHCR1	Positive/Unscreened	A	0.1027	Horowitz et al.	0.29	0.0565	0.0346	0	0.4229	0.2141	0.711741	0.100029	0.0523	0.025243	0.221675	0.0421	0.0683131	0.13478	0.0824	0.120464	0.0532422
5	6	rs143334143	31121426	CCHCR1	Positive/Negative	A	0.1082	Horowitz et al.	0.29	0.0586	0.0365	0	0.5583	0.09123	0.950085	0.346617	0.0747	-0.00454249	0.132585	0.0442	0.0725634	0.140873	0.0824	0.120464	0.0532422
5	6	rs143334143	31121426	CCHCR1	Continuous_Severity_Score	A	0.2159	Horowitz et al.	0.29	0.043	0.0348	60.8	0.07814	0.03428	0.67122	0.160303	0.0886	-0.0286238	-0.2305	0.0419	0.0674137	0.163878	0.0824	0.120464	0.0532422
5	6	rs143334143	31121426	CCHCR1	Hospitalized/Not_Hosptialized	A	0.2716	Horowitz et al.	0.29	0.1334	0.1214	0	0.8103	0.3529	0.40715	0.777059	0.1338	0.21329	-0.131888	0.1441	0.25731	0.46578	0.0825	0.120464	0.0532422
5	6	rs143334143	31121426	CCHCR1	Unscreened/Exposed_Negative	A	0.5363	Horowitz et al.	0.29	-0.0466	0.0754	0	0.9603	0.7545	0.578058	0.812594	-0.0299	-0.0734461	-0.0780396	0.0956	0.132044	0.329169	0.0824	0.120464	0.0532422
5	6	rs143334143	31121426	CCHCR1	Exposed_Positive/Exposed_Negative	A	0.551	Horowitz et al.	0.29	0.0577	0.0968	20.6	0.2837	0.6515	0.873148	0.103836	0.0552	-0.0269094	0.777505	0.1221	0.16854	0.478013	0.0824	0.120464	0.0532422
5	6	rs143334143	31121426	CCHCR1	Symptomatic/Paucisymptomatic	A	0.8064	Horowitz et al.	0.29	-0.0343	0.14	0	0.5714	0.6337	0.919293	0.331649	-0.0803	-0.0274238	0.65089	0.1686	0.270653	0.670469	0.0826	0.120464	0.0532422
6	7	rs622568	54647894	STM2A	Positive/Negative	C	0.04992	HGI B2 Severity	0.23	-0.065	0.0332	0	0.5524	0.1677	0.522133	0.0991713	-0.052	-0.0596199	-0.173683	0.0377	0.0931473	0.105334	0.1305	0.0755098	0.144999
6	7	rs622568	54647894	STM2A	Symptomatic/Paucisymptomatic	C	0.0915	HGI B2 Severity	0.23	-0.2034	0.1205	82.2	0.003575	0.7607	0.000706201	0.110332	0.0434	-0.971497	-0.588608	0.1424	0.286818	0.368639	0.1305	0.0755098	0.144999
6	7	rs622568	54647894	STM2A	Positive/Unscreened	C	0.09337	HGI B2 Severity	0.23	-0.0531	0.0316	0	0.4678	0.3061	0.479458	0.0948753	-0.0368	-0.0624118	-0.167762	0.036	0.0882551	0.100443	0.1305	0.0755098	0.144999
6	7	rs622568	54647894	STM2A	Exposed_Positive/Exposed_Negative	C	0.1368	HGI B2 Severity	0.23	-0.13	0.0874	0	0.9327	0.1786	0.460823	0.967574	-0.1347	-0.156247	-0.0135578	0.1002	0.211863	0.333516	0.1305	0.0755098	0.144999
6	7	rs622568	54647894	STM2A	Unscreened/Exposed_Negative	C	0.2105	HGI B2 Severity	0.23	-0.0838	0.067	0	0.8604	0.2638	0.434278	0.919931	-0.087	-0.126832	0.0223113	0.0779	0.162212	0.221957	0.1305	0.0755098	0.144999
6	7	rs622568	54647894	STM2A	Hospitalized/Unscreened	C	0.327	HGI B2 Severity	0.23	-0.1036	0.1057	0	0.7321	0.6124	0.386353	0.447455	-0.0606	-0.302352	-0.226605	0.1195	0.349035	0.298296	0.1305	0.0755098	0.144999
6	7	rs622568	54647894	STM2A	Continuous_Severity_Score	C	0.5221	HGI B2 Severity	0.23	-0.0207	0.0323	57.2	0.09648	0.9613	0.0283652	0.607496	0.0018	-0.18921	0.0610281	0.0365	0.086185	0.118723	0.1305	0.0755098	0.144999
6	7	rs622568	54647894	STM2A	Hospitalized/Not_Hosptialized	C	0.9069	HGI B2 Severity	0.23	0.0138	0.118	0	0.9639	0.8886	0.842406	0.867038	0.0185	-0.0748915	0.0608122	0.1322	0.376686	0.363228	0.1305	0.0755098	0.144999
7	9	rs505922	136149229	ABO	Positive/Unscreened	C	2.243e-05	HGI C2 Suseptibility	0.09	0.0902	0.0213	5.1	0.3486	0.002006	0.00205154	0.308225	0.0769	0.157479	0.0698555	0.0249	0.0510851	0.0685562	0.3366	0.265803	0.364353
7	9	rs505922	136149229	ABO	Positive/Negative	C	3.452e-05	HGI C2 Suseptibility	0.09	0.0927	0.0224	0	0.3826	0.002429	0.00297388	0.302252	0.0791	0.161183	0.0752447	0.0261	0.0542627	0.0729386	0.3366	0.265803	0.364353
7	9	rs505922	136149229	ABO	Exposed_Positive/Exposed_Negative	C	0.002761	HGI C2 Suseptibility	0.09	0.1882	0.0629	12.5	0.3191	0.03993	0.118277	0.0321768	0.1513	0.213012	0.553991	0.0737	0.136367	0.258607	0.3366	0.265803	0.364353
7	9	rs505922	136149229	ABO	Unscreened/Exposed_Negative	C	0.01588	HGI C2 Suseptibility	0.09	0.1171	0.0486	0	0.6566	0.03618	0.594322	0.159439	0.1218	0.0557059	0.233145	0.0581	0.104596	0.165708	0.3366	0.265803	0.364353
7	9	rs505922	136149229	ABO	Hospitalized/Unscreened	C	0.01717	HGI C2 Suseptibility	0.09	0.1632	0.0685	0	0.5188	0.008921	0.982561	0.693811	0.2076	-0.00405766	0.0776527	0.0794	0.185637	0.197244	0.3366	0.265803	0.364353
7	9	rs505922	136149229	ABO	Hospitalized/Not_Hosptialized	C	0.1229	HGI C2 Suseptibility	0.09	0.1201	0.0778	0	0.3967	0.05185	0.533596	0.808695	0.1735	-0.130415	0.0594993	0.0892	0.209492	0.245753	0.3366	0.265803	0.364353
7	9	rs505922	136149229	ABO	Continuous_Severity_Score	C	0.7029	HGI C2 Suseptibility	0.09	0.0084	0.0219	0	0.5217	0.5551	0.744314	0.319474	0.0149	0.0168828	-0.0816437	0.0253	0.0517504	0.0819125	0.3366	0.265803	0.364353
7	9	rs505922	136149229	ABO	Symptomatic/Paucisymptomatic	C	0.8837	HGI C2 Suseptibility	0.09	-0.0125	0.0854	0	0.4135	0.5453	0.979913	0.233324	-0.0603	0.0051738	0.334773	0.0996	0.205485	0.280888	0.3366	0.265803	0.364353
8	12	rs10860891	103014757	IGF1	Positive/Unscreened	C	0.1686	HGI B2 Severity	0.23	-0.0449	0.0326	0	0.9995	0.2452	0.544311	0.673486	-0.0451	-0.0433753	-0.0475356	0.0388	0.0715402	0.112812	0.1077	0.113724	0.09881
8	12	rs10860891	103014757	IGF1	Positive/Negative	C	0.169	HGI B2 Severity	0.23	-0.047	0.0341	0	0.9162	0.3482	0.339487	0.600372	-0.038	-0.0720016	-0.0616928	0.0405	0.0753802	0.117765	0.1077	0.113724	0.09881
8	12	rs10860891	103014757	IGF1	Exposed_Positive/Exposed_Negative	C	0.3145	HGI B2 Severity	0.23	-0.0892	0.0887	49.6	0.1376	0.7899	0.0458503	0.337602	-0.0286	-0.348975	0.356432	0.1072	0.17477	0.371704	0.1077	0.113724	0.09881
8	12	rs10860891	103014757	IGF1	Symptomatic/Paucisymptomatic	C	0.4443	HGI B2 Severity	0.23	-0.0949	0.124	0	0.9937	0.5384	0.659664	0.872463	-0.0915	-0.117673	-0.0662613	0.1488	0.26721	0.412765	0.1077	0.113724	0.09881
8	12	rs10860891	103014757	IGF1	Unscreened/Exposed_Negative	C	0.5927	HGI B2 Severity	0.23	-0.0372	0.0695	0	0.459	0.9522	0.225783	0.541633	-0.0052	-0.159204	0.167142	0.0859	0.131433	0.273847	0.1077	0.113724	0.09881
8	12	rs10860891	103014757	IGF1	Hospitalized/Not_Hosptialized	C	0.7352	HGI B2 Severity	0.23	0.0395	0.1169	0	0.9083	0.8631	0.60659	0.913744	0.0238	0.137728	-0.0417321	0.138	0.267462	0.385277	0.1077	0.113724	0.09881
8	12	rs10860891	103014757	IGF1	Continuous_Severity_Score	C	0.8654	HGI B2 Severity	0.23	0.0056	0.0328	0	0.5039	0.6426	0.424425	0.460919	-0.018	0.0567201	0.0917994	0.0387	0.0709803	0.124388	0.1077	0.113724	0.09881
8	12	rs10860891	103014757	IGF1	Hospitalized/Unscreened	C	0.9748	HGI B2 Severity	0.23	-0.0033	0.1058	0	0.9833	0.9153	0.879738	0.981356	-0.0134	0.037015	-0.00749787	0.126	0.244645	0.320849	0.1077	0.113724	0.09881
9	12	rs7310667	113392182	OAS3	Positive/Negative	A	0.02714	HGI B2 Severity	-0.15	-0.051	0.0231	0	0.9699	0.05603	0.3039	0.636778	-0.0511	-0.0593865	-0.0358086	0.0267	0.057763	0.0758322	0.3247	0.24565	0.323837
9	12	rs7310667	113392182	OAS3	Continuous_Severity_Score	A	0.03169	HGI B2 Severity	-0.15	-0.0478	0.0223	1.5	0.3622	0.2503	0.0426992	0.273538	-0.0296	-0.107111	-0.0904315	0.0257	0.0527838	0.0824816	0.3246	0.24565	0.323837
9	12	rs7310667	113392182	OAS3	Positive/Unscreened	A	0.05254	HGI B2 Severity	-0.15	-0.0427	0.022	0	0.9835	0.109	0.429569	0.442337	-0.0411	-0.0428112	-0.0549704	0.0256	0.0541962	0.0715524	0.3247	0.24565	0.323837
9	12	rs7310667	113392182	OAS3	Hospitalized/Unscreened	A	0.308	HGI B2 Severity	-0.15	-0.0736	0.0722	4.5	0.3509	0.7946	0.470774	0.110571	-0.0216	-0.142223	-0.347622	0.0831	0.197198	0.217859	0.3249	0.24565	0.323837
9	12	rs7310667	113392182	OAS3	Symptomatic/Paucisymptomatic	A	0.472	HGI B2 Severity	-0.15	-0.0627	0.0872	0	0.8549	0.6876	0.417767	0.910936	-0.0412	-0.167395	-0.031273	0.1025	0.206584	0.279578	0.3248	0.24565	0.323837
9	12	rs7310667	113392182	OAS3	Exposed_Positive/Exposed_Negative	A	0.5035	HGI B2 Severity	-0.15	-0.0412	0.0616	55.7	0.1047	0.7243	0.314746	0.0504485	0.0256	-0.134005	-0.468186	0.0726	0.133296	0.239341	0.3247	0.24565	0.323837
9	12	rs7310667	113392182	OAS3	Hospitalized/Not_Hosptialized	A	0.6986	HGI B2 Severity	-0.15	-0.0311	0.0803	0	0.5668	0.9036	0.661299	0.299009	0.0112	-0.0943816	-0.262489	0.0921	0.215424	0.252743	0.3248	0.24565	0.323837
9	12	rs7310667	113392182	OAS3	Unscreened/Exposed_Negative	A	0.7097	HGI B2 Severity	-0.15	-0.0179	0.0481	19.5	0.2886	0.7459	0.693503	0.124152	0.0186	-0.0414438	-0.245893	0.0575	0.105159	0.159922	0.3247	0.24565	0.323837
10	16	rs4782327	89184135	ACSF3	Hospitalized/Unscreened	G	0.007366	Horowitz et al.	0.16	0.2028	0.0757	0	0.4483	0.1234	0.0406319	0.135806	0.1404	0.381833	0.294325	0.0912	0.186509	0.197323	0.2113	0.193315	0.320965
10	16	rs4782327	89184135	ACSF3	Continuous_Severity_Score	G	0.03292	Horowitz et al.	0.16	0.0525	0.0246	32.2	0.2286	0.3489	0.0710134	0.0674396	0.0271	0.102594	0.148546	0.029	0.0567658	0.0810191	0.2115	0.193315	0.320965
10	16	rs4782327	89184135	ACSF3	Hospitalized/Not_Hosptialized	G	0.04431	Horowitz et al.	0.16	0.1702	0.0846	0	0.3849	0.3368	0.0811238	0.158297	0.0962	0.366999	0.337607	0.1002	0.210411	0.239298	0.2114	0.193315	0.320965
10	16	rs4782327	89184135	ACSF3	Positive/Negative	G	0.1178	Horowitz et al.	0.16	0.0399	0.0255	0	0.9827	0.2197	0.475872	0.495631	0.0371	0.0438193	0.05111	0.0302	0.0614612	0.0750095	0.2115	0.193315	0.320965
10	16	rs4782327	89184135	ACSF3	Positive/Unscreened	G	0.145	Horowitz et al.	0.16	0.0353	0.0242	0	0.9922	0.2264	0.57902	0.541919	0.0348	0.0321676	0.0432338	0.0288	0.0579787	0.0708851	0.2115	0.193315	0.320965
10	16	rs4782327	89184135	ACSF3	Symptomatic/Paucisymptomatic	G	0.2489	Horowitz et al.	0.16	0.114	0.0989	71.7	0.02903	0.8949	0.00379249	0.92083	0.0152	0.827048	0.0259691	0.1152	0.285689	0.261288	0.2114	0.193315	0.320965
10	16	rs4782327	89184135	ACSF3	Exposed_Positive/Exposed_Negative	G	0.7531	Horowitz et al.	0.16	0.0219	0.0696	7.7	0.3386	0.9564	0.928797	0.133298	-0.0045	-0.0130643	0.389821	0.0831	0.1462	0.259669	0.2115	0.193315	0.320965
10	16	rs4782327	89184135	ACSF3	Unscreened/Exposed_Negative	G	0.7771	Horowitz et al.	0.16	0.0153	0.0539	0	0.7573	0.7949	0.752672	0.493168	0.0171	-0.0356763	0.114646	0.0659	0.113216	0.167298	0.2115	0.193315	0.320965
11	19	rs2277732	4723670	DPP9	Hospitalized/Unscreened	A	0.00387	HGI B2 Severity	0.21	0.2123	0.0735	0	0.4295	0.00318	0.91717	0.248941	0.2468	-0.0202363	0.288316	0.0837	0.194582	0.250073	0.3007	0.242748	0.173673
11	19	rs2277732	4723670	DPP9	Continuous_Severity_Score	A	0.006376	HGI B2 Severity	0.21	0.0623	0.0228	0	0.7159	0.02023	0.37095	0.169584	0.0612	0.0462506	0.138094	0.0263	0.051671	0.100366	0.3006	0.242748	0.173673
11	19	rs2277732	4723670	DPP9	Positive/Negative	A	0.02209	HGI B2 Severity	0.21	0.055	0.024	0	0.799	0.08643	0.115753	0.59903	0.0473	0.0895886	0.0505011	0.0276	0.0569594	0.0960469	0.3006	0.242748	0.173673
11	19	rs2277732	4723670	DPP9	Positive/Unscreened	A	0.02434	HGI B2 Severity	0.21	0.0516	0.0229	0	0.7624	0.09879	0.103215	0.622114	0.0435	0.0872483	0.0450081	0.0264	0.0535443	0.091321	0.3006	0.242748	0.173673
11	19	rs2277732	4723670	DPP9	Hospitalized/Not_Hosptialized	A	0.06706	HGI B2 Severity	0.21	0.1475	0.0805	0	0.3718	0.06458	0.657563	0.189365	0.1685	-0.0946871	0.377964	0.0912	0.213605	0.287981	0.3007	0.242748	0.173673
11	19	rs2277732	4723670	DPP9	Unscreened/Exposed_Negative	A	0.4081	HGI B2 Severity	0.21	-0.0418	0.0506	0	0.6549	0.3093	0.697311	0.556567	-0.0603	0.0423443	-0.123936	0.0593	0.108867	0.210795	0.3006	0.242748	0.173673
11	19	rs2277732	4723670	DPP9	Symptomatic/Paucisymptomatic	A	0.4751	HGI B2 Severity	0.21	0.0655	0.0917	0	0.7968	0.3686	0.916172	0.702793	0.0958	0.022356	-0.128317	0.1066	0.212395	0.336301	0.3007	0.242748	0.173673
11	19	rs2277732	4723670	DPP9	Exposed_Positive/Exposed_Negative	A	0.4808	HGI B2 Severity	0.21	0.0453	0.0642	0	0.7635	0.818	0.332738	0.830617	0.0173	0.129523	0.0665298	0.0753	0.133719	0.311018	0.3005	0.242748	0.173673
12	19	rs12461764	52242750	FPR1	Hospitalized/Unscreened	G	0.02482	Horowitz et al.	0.17	0.1541	0.0687	0	0.6226	0.01858	0.513304	0.876297	0.1877	0.109995	-0.0351672	0.0798	0.168265	0.225916	0.3495	0.378617	0.270782
12	19	rs12461764	52242750	FPR1	Hospitalized/Not_Hosptialized	G	0.03656	Horowitz et al.	0.17	0.1619	0.0774	0	0.7196	0.06134	0.21934	0.891004	0.1671	0.230742	-0.0379668	0.0893	0.187857	0.277061	0.3496	0.378617	0.270782
12	19	rs12461764	52242750	FPR1	Continuous_Severity_Score	G	0.05527	Horowitz et al.	0.17	0.0411	0.0214	0	0.825	0.171	0.150266	0.738469	0.0345	0.0662167	0.0293617	0.0252	0.0459934	0.0878824	0.3496	0.378617	0.270782
12	19	rs12461764	52242750	FPR1	Positive/Unscreened	G	0.4609	Horowitz et al.	0.17	0.0157	0.0213	0	0.3943	0.3873	0.493638	0.275385	0.0216	-0.0327894	0.0826444	0.025	0.0479003	0.0757688	0.3496	0.378617	0.270782
12	19	rs12461764	52242750	FPR1	Symptomatic/Paucisymptomatic	G	0.6678	Horowitz et al.	0.17	0.0362	0.0843	0	0.9949	0.6931	0.912318	0.870684	0.0394	0.0203223	0.0490682	0.0998	0.184555	0.301422	0.3496	0.378617	0.270782
12	19	rs12461764	52242750	FPR1	Unscreened/Exposed_Negative	G	0.6802	Horowitz et al.	0.17	-0.0193	0.0467	0	0.5135	0.7525	0.318417	0.522893	0.0179	-0.0930131	-0.111311	0.0568	0.093226	0.174225	0.3496	0.378617	0.270782
12	19	rs12461764	52242750	FPR1	Exposed_Positive/Exposed_Negative	G	0.7166	Horowitz et al.	0.17	0.0216	0.0596	0	0.4719	0.3299	0.528361	0.592842	0.07	-0.0742673	-0.13427	0.0718	0.117789	0.251103	0.3496	0.378617	0.270782
12	19	rs12461764	52242750	FPR1	Positive/Negative	G	0.7505	Horowitz et al.	0.17	0.0071	0.0223	0	0.4472	0.7572	0.55873	0.259137	0.0081	-0.0293884	0.0903953	0.0262	0.0502598	0.0801069	0.3496	0.378617	0.270782
13	21	rs13050728	34615210	IFNAR2	Hospitalized/Unscreened	T	6.317e-05	HGI B2 Severity	0.18	0.2731	0.0683	54.6	0.1107	0.002156	0.000916787	0.931588	0.2445	0.536106	-0.0196981	0.0797	0.161727	0.229456	0.3217	0.404719	0.234582
13	21	rs13050728	34615210	IFNAR2	Continuous_Severity_Score	T	0.001816	HGI B2 Severity	0.18	0.0673	0.0216	0	0.8237	0.01674	0.043476	0.580715	0.061	0.0917606	0.0500169	0.0255	0.0453884	0.0904843	0.322	0.404719	0.234582
13	21	rs13050728	34615210	IFNAR2	Hospitalized/Not_Hosptialized	T	0.001826	HGI B2 Severity	0.18	0.2407	0.0772	39.4	0.1922	0.02207	0.0053155	0.923395	0.2055	0.509756	-0.0258958	0.0898	0.182888	0.269304	0.3219	0.404719	0.234582
13	21	rs13050728	34615210	IFNAR2	Positive/Unscreened	T	0.01766	HGI B2 Severity	0.18	0.0505	0.0213	0	0.5025	0.0138	0.37832	0.674397	0.062	0.0405149	-0.0332237	0.0252	0.0459876	0.0790812	0.322	0.404719	0.234582
13	21	rs13050728	34615210	IFNAR2	Exposed_Positive/Exposed_Negative	T	0.01817	HGI B2 Severity	0.18	0.1406	0.0595	55.1	0.1077	0.421	0.0030234	0.43961	0.0579	0.345287	0.196398	0.072	0.116441	0.25412	0.322	0.404719	0.234582
13	21	rs13050728	34615210	IFNAR2	Positive/Negative	T	0.02276	HGI B2 Severity	0.18	0.0509	0.0224	0	0.7091	0.03333	0.255552	0.854012	0.0563	0.0555357	-0.0152556	0.0264	0.0488455	0.0829104	0.322	0.404719	0.234582
13	21	rs13050728	34615210	IFNAR2	Unscreened/Exposed_Negative	T	0.3732	HGI B2 Severity	0.18	0.042	0.0471	57.1	0.09744	0.704	0.0215437	0.879226	-0.0218	0.21383	0.0276312	0.0573	0.0930376	0.181844	0.322	0.404719	0.234582
13	21	rs13050728	34615210	IFNAR2	Symptomatic/Paucisymptomatic	T	0.384	HGI B2 Severity	0.18	-0.0733	0.0842	14.9	0.309	0.1327	0.358395	0.973362	-0.1492	0.171024	-0.0102616	0.0992	0.186214	0.30731	0.3217	0.404719	0.234582

### Sheet: Supp Table 5
Supplementary Table 5: Review of Previously Reported ABO Associations with COVID-19 Susceptibility and Severity
Study	ABO Association?	Susceptibility or severity?	Case definition	Control definition	Sample sizes
Ellinghaus et al.	yes	Severity	hospitalization w/ respiratory failure	blood donors, healthy volunteers, and gastroenterology patients with previous genotype data	1610	2205
Shelton et al./23andMe	yes	Susceptibility	positive test	negative test	12972	101268
	no	Severity	hospitalized	controls did not report a COVID-19 diagnosis	802	797153
	no	Severity	pneumonia	controls did not report a COVID-19 diagnosis	1286	797084
	no	Severity	respiratory support	controls did not report a COVID-19 diagnosis	636	797180
	no	Severity	severe respiratory symptoms (pneumonia OR respiratory support)	controls did not report a COVID-19 diagnosis	1447	796151
HGI October 2020 Data Freeze	yes	Susceptibility	positive test	everybody that is not a case, e.g. population	30937	1.5 million
	yes	Severity	hospitalized	everybody that is not a case, e.g. population	8638	1.7 million
Pairo-Castineira et al./GenOMICC	no	Severity	Critically-ill covid-19 patients from 208 UK ICUs	ancestry matched controls from UKBB	2244	~11,000
Horowitz et al./Regeneron	yes	Susceptibility	positive	negative or unknown	11356	651047
	suggestive	Susceptibility	positive	negative	11356	54891
	yes	Susceptibility	positive and not hospitalized	negative or unknown	9181	651047
	nominal	Susceptibility	positive and hospitalized	negative or unknown	2175	651047
	no	Susceptibility	positive and severe	negative or unknown	847	631817
	no	Severity	positive and hospitalized	positive and not hospitalized	2052	9098
	no	Severity	positive and severe	positive and not hospitalized	815	8999

### Sheet: Supp Table 6
Supplementary Table 6: 297 Locus-Phenotype Association Pairs with Discovery EUR P<1x10-6
CHR	BP (GRCh37)	SNP (Proxy SNP)	Phenotype	Major Allele	Minor Allele/Effect Allele	Minor Allele Effect Direction	Discovery EUR P	Discovery EUR β (Proxy SNP β)	Discovery EUR P (Proxy SNP P)	LAT P	AA P	Replication EUR P	LAT β	AA β	Replication EUR β	Discovery EUR β Std. Err.	LAT β Std. Err.	AA β Std. Err.	Replication EUR β Std. Err.	EUR MAF	LAT AF	AA AF	Trans-Ancestry P	Trans-Ancestry β	Trans-Ancestry β Std. Err.
3	45844198	3:45844198:A:C	Continuous_Severity_Score	A	C	Risk	2.8e-08	0.23	2.8e-08	0.47	0.9	0.000373	0.07	-0.04	0.21	0.04	0.1	0.29	0.06	0.08	0.05	0.02	1.11e-07	0.2	0.04
5	35708044	5:35708044:G:A	Continuous_Severity_Score	A	G	Risk	1.37e-07	0.13	1.37e-07	0.31	0.84	0.128	0.05	-0.02	0.05	0.03	0.05	0.08	0.04	0.34	0.34	0.38	1.1e-06	0.1	0.02
2	163581978	2:163581978:A:G	Continuous_Severity_Score	A	G	Risk	4.85e-07	0.64	4.85e-07			0.876			-0.03	0.13			0.18	0.01
5	159474604	5:159474604:T:C	Continuous_Severity_Score	T	C	Risk	5.75e-07	0.7	5.75e-07			0.637			-0.08	0.14			0.18	0.01
1	240062371	1:240062371:T:C	Continuous_Severity_Score	T	C	Protective	7.08e-07	-0.16	7.08e-07	0.85	0.23	0.839	-0.01	0.12	-0.01	0.03	0.07	0.099	0.05	0.16	0.11	0.2	5.29e-05	-0.12	0.03
17	9170659	17:9170659:T:C	Continuous_Severity_Score	T	C	Risk	8.09e-07	0.37	8.09e-07	0.71	0.7	0.112	0.06	0.08	-0.16	0.07	0.17	0.215	0.1	0.03	0.02	0.04	4.92e-06	0.3	0.06
10	45620741	10:45620741:A:G	Continuous_Severity_Score	G	A	Protective	1.15e-06	-0.17	1.15e-06	0.76	0.11	0.755	0.02	-0.15	0.02	0.04	0.07	0.094	0.05	0.13	0.13	0.21	9.68e-06	-0.13	0.03
11	35239888	11:35239888:T:G	Continuous_Severity_Score	T	G	Risk	1.53e-06	0.38	1.53e-06	0.46	0.87	0.716	-0.13	-0.08	-0.04	0.08	0.17	0.458	0.1	0.02	0.02	0.01	6.95e-05	0.28	0.07
13	67564734	13:67564734:T:C	Continuous_Severity_Score	T	C	Risk	1.76e-06	0.36	1.76e-06			0.328			-0.1	0.08			0.1	0.03
18	57396887	18:57396887:T:C	Continuous_Severity_Score	T	C	Risk	1.89e-06	0.43	1.89e-06	0.87	0.8	0.252	-0.04	-0.17	0.14	0.09	0.22	0.672	0.12	0.03	0.02	0.01	1.77e-05	0.35	0.08
22	49420730	22:49420730:C:G	Continuous_Severity_Score	C	G	Protective	2.45e-06	-0.45	2.45e-06	0.83	0.19	0.701	-0.02	-0.12	-0.05	0.1	0.11	0.092	0.13	0.02	0.04	0.26	0.000241	-0.21	0.06
1	102112214	1:102112214:A:G	Continuous_Severity_Score	A	G	Risk	4.04e-06	0.46	4.04e-06			0.317			-0.13	0.1			0.13	0.02
19	15012499	19:15012499:A:G	Continuous_Severity_Score	A	G	Risk	4.29e-06	0.27	4.29e-06	0.56	0.92	0.318	-0.06	0.01	0.08	0.06	0.1	0.14	0.08	0.05	0.07	0.1	0.000426	0.17	0.05
10	58618426	10:58618426:T:C	Continuous_Severity_Score	T	C	Risk	4.39e-06	0.57	4.39e-06			0.148			-0.25	0.12			0.17	0.02
3	148905007	3:148905007:T:A	Continuous_Severity_Score	A	T	Risk	4.92e-06	0.15	4.92e-06	0.09	0.47	0.761	-0.1	0.08	-0.02	0.03	0.06	0.112	0.05	0.15	0.2	0.14	0.00157	0.09	0.03
20	43901554	20:43901554:T:G	Continuous_Severity_Score	T	G	Risk	5.29e-06	0.37	5.29e-06	0.81	0.53	0.248	0.01	0.08	-0.13	0.08	0.06	0.124	0.12	0.02	0.15	0.12	0.00318	0.13	0.05
10	14679052	10:14679052:G:A	Continuous_Severity_Score	A	G	Risk	5.33e-06	0.17	5.33e-06	0.61	0.33	0.765	-0.03	-0.09	-0.02	0.04	0.05	0.098	0.06	0.11	0.28	0.16	0.004	0.08	0.03
2	174259439	2:174259439:T:C	Continuous_Severity_Score	T	C	Risk	5.47e-06	0.11	5.47e-06	0.98	0.55	0.94	0	0.05	0	0.02	0.05	0.088	0.04	0.38	0.33	0.24	4.73e-05	0.09	0.02
2	39430109	2:39430109:G:C	Continuous_Severity_Score	C	G	Protective	5.56e-06	-0.19	5.56e-06	0.05	0.58	0.931	-0.11	0.05	0.01	0.04	0.05	0.092	0.06	0.09	0.21	0.21	1.51e-05	-0.14	0.03
15	25551222	15:25551222:T:C	Continuous_Severity_Score	T	C	Risk	6.37e-06	0.12	6.37e-06	0.72	0.2	0.422	-0.02	-0.12	-0.03	0.03	0.05	0.093	0.04	0.27	0.3	0.75	0.000827	0.08	0.02
18	15049464	18:15049464:A:G	Continuous_Severity_Score	A	G	Protective	6.45e-06	-0.35	6.45e-06	0.89	0.26	0.0991	0.03	-0.59	-0.16	0.08	0.23	0.524	0.1	0.04	0.02	0.01	1.41e-05	-0.31	0.07
13	69365010	13:69365010:G:A	Continuous_Severity_Score	G	A	Risk	6.68e-06	0.32	6.68e-06	0.1	0.94	0.834	0.32	-0.03	0.02	0.07	0.2	0.407	0.11	0.03	0.02	0.01	2.37e-06	0.31	0.07
7	29852312	7:29852312:G:A	Continuous_Severity_Score	G	A	Risk	6.99e-06	0.28	6.99e-06	0.45	0.64	0.97	-0.11	0.14	0	0.06	0.14	0.304	0.09	0.04	0.03	0.02	0.000137	0.21	0.06
20	59618289	20:59618289:C:T	Continuous_Severity_Score	C	T	Risk	7.36e-06	0.39	7.36e-06			0.843			-0.02	0.09			0.12	0.03
1	55167882	1:55167882:G:T	Continuous_Severity_Score	G	T	Risk	7.95e-06	0.51	7.95e-06			0.173			0.24	0.12			0.17	0.01
3	186852990	3:186852990:T:A	Continuous_Severity_Score	T	A	Protective	7.95e-06	-0.19	7.95e-06	0.1	0.41	0.546	-0.15	-0.22	0.04	0.04	0.09	0.269	0.06	0.09	0.07	0.03	1.45e-06	-0.19	0.04
18	55188119	18:55188119:A:T	Continuous_Severity_Score	A	T	Risk	8.4e-06	0.58	8.4e-06			0.622			0.09	0.13			0.18	0.01
12	118005641	12:118005641:C:A	Continuous_Severity_Score	C	A	Risk	8.41e-06	0.11	8.41e-06	0.25	0.11	0.317	0.05	0.13	-0.03	0.02	0.04	0.083	0.03	0.5	0.49	0.34	2.4e-06	0.1	0.02
20	6334356	20:6334356:G:A	Continuous_Severity_Score	G	A	Protective	9.01e-06	-0.13	9.01e-06	0.45	0.14	0.88	0.04	-0.21	0.01	0.03	0.05	0.138	0.04	0.23	0.36	0.08	0.000332	-0.09	0.02
10	16837070	10:16837070:A:C	Continuous_Severity_Score	A	C	Protective	9.76e-06	-0.24	9.76e-06	0.6	0.95	0.213	-0.04	-0.01	-0.1	0.05	0.09	0.081	0.08	0.06	0.07	0.35	0.000395	-0.14	0.04
5	88133919	5:88133919:A:G	Exposed_Positive/Exposed_Negative	G	A	Protective	7.72e-07	-0.39	7.72e-07	0.8	0.04	0.596	-0.04	0.98	-0.06	0.08	0.14	0.481	0.11	0.25	0.2	0.09	3.74e-05	-0.28	0.07
1	4003054	1:4003054:T:G	Exposed_Positive/Exposed_Negative	T	G	Protective	8.65e-07	-0.48	8.65e-07	0.61	0.1	0.302	0.09	-0.79	0.14	0.1	0.18	0.486	0.14	0.16	0.16	0.1	1.58e-05	-0.36	0.08
17	11306043	17:11306043:T:G	Exposed_Positive/Exposed_Negative	T	G	Risk	1.94e-06	0.34	1.94e-06	0.15	0.81	0.81	-0.18	0.06	-0.02	0.07	0.12	0.24	0.09	0.42	0.29	0.4	0.000718	0.2	0.06
12	25977620	12:25977620:C:A	Exposed_Positive/Exposed_Negative	A	C	Protective	2.06e-06	-0.49	2.06e-06	0.99	0.61	0.854	0	-0.12	0.03	0.1	0.18	0.234	0.15	0.11	0.11	0.46	6.03e-05	-0.34	0.08
1	202128768	1:202128768:C:G	Exposed_Positive/Exposed_Negative	C	G	Protective	2.28e-06	-0.61	2.28e-06	0.89	0.96	0.619	-0.02	0.01	-0.09	0.13	0.17	0.304	0.17	0.09	0.18	0.23	0.000278	-0.36	0.1
18	64309203	18:64309203:A:T	Exposed_Positive/Exposed_Negative	T	A	Risk	2.79e-06	0.34	2.79e-06	0.81	0.04	0.692	0.03	-0.5	-0.04	0.07	0.11	0.24	0.1	0.35	0.37	0.49	0.00059	0.21	0.06
5	130067491	5:130067491:C:G	Exposed_Positive/Exposed_Negative	C	G	Protective	3.06e-06	-0.34	3.06e-06	0.95	0.52	0.584	-0.01	-0.16	-0.05	0.07	0.12	0.241	0.1	0.3	0.41	0.58	5.57e-05	-0.24	0.06
1	243520745	1:243520745:C:T	Exposed_Positive/Exposed_Negative	C	T	Protective	4.85e-06	-0.92	4.85e-06	0.72	0.95	0.686	0.17	-0.06	-0.12	0.2	0.46	0.971	0.29	0.03	0.02	0.01	6.82e-05	-0.72	0.18
5	118983414	5:118983414:G:A	Exposed_Positive/Exposed_Negative	G	A	Protective	5.17e-06	-0.51	5.17e-06	0.88	0.58	0.467	-0.03	0.19	-0.11	0.11	0.16	0.351	0.14	0.1	0.15	0.14	0.000356	-0.32	0.09
13	41725478	13:41725478:A:G	Exposed_Positive/Exposed_Negative	A	G	Protective	5.19e-06	-0.65	5.19e-06	0.07	0.27	0.81	-0.42	0.29	0.05	0.14	0.23	0.264	0.2	0.06	0.07	0.32	8.37e-05	-0.43	0.11
7	137996298	7:137996298:A:G	Exposed_Positive/Exposed_Negative	G	A	Risk	7.35e-06	0.32	7.35e-06	0.95	0.11	0.107	0.01	0.4	0.16	0.07	0.13	0.25	0.1	0.46	0.59	0.59	2.41e-05	0.26	0.06
12	106021523	12:106021523:C:T	Exposed_Positive/Exposed_Negative	C	T	Protective	7.36e-06	-1.04	7.36e-06			0.632			-0.15	0.23			0.32	0.02
9	15200982	9:15200982:C:T	Exposed_Positive/Exposed_Negative	C	T	Protective	8.14e-06	-0.32	8.14e-06	0.37	0.83	0.134	-0.1	0.05	0.15	0.07	0.11	0.235	0.1	0.35	0.42	0.48	4.62e-05	-0.24	0.06
1	240611578	1:240611578:C:T	Exposed_Positive/Exposed_Negative	T	C	Risk	8.85e-06	0.55	8.85e-06	0.24	0.64	0.822	0.27	-0.13	-0.04	0.12	0.23	0.273	0.16	0.1	0.07	0.2	7.14e-05	0.4	0.1
7	29918301	7:29918301:A:G	Hospitalized/Not_Hosptialized	A	G	Risk	5.58e-07	0.89	5.58e-07	0.6	0.67	0.53	-0.3	0.26	0.22	0.18	0.56	0.608	0.35	0.04	0.03	0.04	5.18e-06	0.74	0.16
10	36209232	10:36209232:C:T	Hospitalized/Not_Hosptialized	C	T	Risk	6.49e-07	1.36	6.49e-07			0.237			-0.8	0.27			0.68	0.02
13	114845203	13:114845203:G:A	Hospitalized/Not_Hosptialized	G	A	Risk	7.62e-07	1.49	7.62e-07			0.155			0.92	0.3			0.64	0.01
15	90023558	15:90023558:G:A	Hospitalized/Not_Hosptialized	G	A	Protective	8.05e-07	-0.79	8.05e-07	0.2	0.2	0.72	0.33	0.64	-0.08	0.16	0.26	0.499	0.22	0.14	0.11	0.06	0.00221	-0.4	0.13
12	71855521	12:71855521:C:T	Hospitalized/Not_Hosptialized	T	C	Risk	1.04e-06	0.49	1.04e-06	0.64	0.04	0.975	-0.09	-0.6	0.01	0.1	0.19	0.295	0.18	0.21	0.31	0.25	0.000751	0.29	0.08
12	108402232	12:108402232:C:T	Hospitalized/Not_Hosptialized	C	T	Risk	1.45e-06	1.41	1.45e-06	0.95	0.26	0.54	-0.05	-0.8	0.32	0.29	0.79	0.703	0.53	0.01	0.01	0.04	0.000158	0.96	0.26
15	65845463	15:65845463:G:C	Hospitalized/Not_Hosptialized	G	C	Risk	1.58e-06	1.18	1.58e-06			0.49			0.31	0.25			0.46	0.02
21	20846460	21:20846460:C:T	Hospitalized/Not_Hosptialized	C	T	Risk	1.6e-06	0.69	1.6e-06	0.23	0.15	0.433	-0.35	1.15	0.21	0.14	0.3	0.802	0.27	0.07	0.12	0.02	7.06e-05	0.51	0.13
3	148905007	3:148905007:T:A	Hospitalized/Not_Hosptialized	A	T	Risk	1.64e-06	0.52	1.64e-06	0.15	0.22	0.887	-0.36	0.41	-0.03	0.11	0.25	0.329	0.21	0.15	0.2	0.14	5.91e-05	0.38	0.09
5	88396864	5:88396864:A:G	Hospitalized/Not_Hosptialized	A	G	Risk	2.11e-06	0.6	2.11e-06	0.76	0.84	0.683	-0.12	0.12	0.1	0.13	0.39	0.568	0.25	0.09	0.06	0.05	1.27e-05	0.52	0.12
15	48685841	15:48685841:T:C	Hospitalized/Not_Hosptialized	T	C	Risk	2.14e-06	0.62	2.14e-06	0.93	0.76	0.71	-0.03	0.08	-0.09	0.13	0.35	0.266	0.25	0.09	0.08	0.31	3.54e-05	0.46	0.11
18	2643698	18:2643698:A:G	Hospitalized/Not_Hosptialized	A	G	Risk	2.2e-06	0.55	2.2e-06	0.33	0.13	0.328	-0.25	0.59	0.2	0.12	0.26	0.391	0.21	0.14	0.16	0.07	2.79e-05	0.43	0.1
15	57684825	15:57684825:G:T	Hospitalized/Not_Hosptialized	G	T	Protective	2.28e-06	-0.42	2.28e-06	0.75	0.99	0.702	-0.06	0	-0.06	0.09	0.18	0.222	0.15	0.48	0.47	0.4	4.07e-05	-0.31	0.07
2	31625610	2:31625610:G:T	Hospitalized/Not_Hosptialized	G	T	Risk	2.42e-06	0.88	2.42e-06	0.15	0.62	0.669	-1.48	-0.19	0.18	0.19	1.02	0.379	0.43	0.03	0.03	0.12	0.000199	0.62	0.17
13	33499672	13:33499672:A:T	Hospitalized/Not_Hosptialized	A	T	Risk	2.52e-06	0.85	2.52e-06	0.49	0.49	0.114	-0.74	0.92	-1.05	0.18	1.07	1.326	0.66	0.04	0.02	0.01	4.75e-06	0.81	0.18
8	6733269	8:6733269:G:A	Hospitalized/Not_Hosptialized	G	A	Risk	2.77e-06	0.41	2.77e-06	0.72	0.93	0.0907	-0.07	0.02	0.26	0.09	0.19	0.281	0.15	0.34	0.28	0.21	6.43e-05	0.31	0.08
7	45268441	7:45268441:G:A	Hospitalized/Not_Hosptialized	G	A	Risk	3.16e-06	0.51	3.16e-06	0.82	0.5	0.629	-0.05	-0.23	-0.09	0.11	0.19	0.341	0.2	0.18	0.33	0.16	0.000288	0.33	0.09
8	2570998	8:2570998:C:T	Hospitalized/Not_Hosptialized	C	T	Risk	3.31e-06	0.98	3.31e-06	0.69	0.91	0.272	-0.24	0.12	-0.76	0.21	0.6	1.051	0.69	0.03	0.03	0.02	2.61e-05	0.82	0.19
1	233016039	1:233016039:C:T	Hospitalized/Not_Hosptialized	C	T	Risk	3.84e-06	1	3.84e-06	0.63	0.68	0.458	-0.27	-0.42	-0.4	0.22	0.58	1.021	0.54	0.02	0.03	0.02	6.37e-05	0.79	0.2
14	93290771	14:93290771:C:T	Hospitalized/Not_Hosptialized	C	T	Risk	3.99e-06	1.22	3.99e-06			0.842			0.1	0.27			0.51	0.02
12	104955999	12:104955999:C:G	Hospitalized/Not_Hosptialized	G	C	Protective	4.73e-06	-0.65	4.73e-06	0.02	0.67	0.796	0.66	-0.24	-0.05	0.14	0.28	0.574	0.2	0.17	0.09	0.05	0.00215	-0.38	0.12
10	109625418	10:109625418:C:T	Hospitalized/Not_Hosptialized	C	T	Protective	5.09e-06	-0.47	5.09e-06	0.32	0.62	0.0162	-0.25	-0.19	0.37	0.1	0.26	0.379	0.15	0.29	0.17	0.13	4.64e-06	-0.43	0.09
3	139653972	3:139653972:C:T	Hospitalized/Not_Hosptialized	C	T	Risk	5.73e-06	0.8	5.73e-06	0.2	0.24	0.0425	-1.4	0.96	-1.03	0.18	1.09	0.81	0.51	0.05	0.02	0.02	9.7e-06	0.75	0.17
20	23331021	20:23331021:T:G	Hospitalized/Not_Hosptialized	T	G	Risk	6.06e-06	0.72	6.06e-06	0.2	0.85	0.515	0.38	-0.04	-0.24	0.16	0.3	0.236	0.36	0.05	0.08	0.4	0.000118	0.47	0.12
11	102401411	11:102401411:A:C	Hospitalized/Not_Hosptialized	A	C	Risk	6.21e-06	1.09	6.21e-06			0.869			0.08	0.24			0.48	0.02
2	43338989	2:43338989:T:A	Hospitalized/Not_Hosptialized	T	A	Risk	6.21e-06	1.37	6.21e-06			0.846			-0.15	0.3			0.76	0.02
11	11407970	11:11407970:T:C	Hospitalized/Not_Hosptialized	T	C	Risk	6.38e-06	0.45	6.38e-06	0.01	0.04	0.708	0.48	0.51	-0.07	0.1	0.18	0.253	0.19	0.19	0.31	0.28	2.06e-08	0.46	0.08
18	64709287	18:64709287:T:G	Hospitalized/Not_Hosptialized	T	G	Risk	6.91e-06	1.21	6.91e-06			0.276			0.62	0.27			0.57	0.02
2	171242221	2:171242221:G:C	Hospitalized/Not_Hosptialized	C	G	Protective	7.31e-06	-0.41	7.31e-06	0.13	0.13	0.151	-0.29	0.36	0.21	0.09	0.19	0.236	0.15	0.44	0.41	0.53	8.25e-05	-0.3	0.08
19	5421812	19:5421812:T:C	Hospitalized/Not_Hosptialized	T	C	Risk	7.45e-06	1.19	7.45e-06			0.473			-0.5	0.27			0.7	0.02
7	87495841	7:87495841:C:G	Hospitalized/Not_Hosptialized	C	G	Risk	7.63e-06	0.72	7.63e-06	0.51	0.68	0.0149	-0.38	0.23	0.67	0.16	0.58	0.564	0.27	0.06	0.04	0.05	4.19e-05	0.61	0.15
18	57396887	18:57396887:T:C	Hospitalized/Not_Hosptialized	T	C	Risk	7.68e-06	1.11	7.68e-06	0.16	0.37	0.839	1.05	-5.2	0.1	0.25	0.74	5.753	0.48	0.03	0.02	0.01	3.3e-06	1.09	0.24
2	12809119	2:12809119:C:T	Hospitalized/Not_Hosptialized	C	T	Risk	8.33e-06	1.38	8.33e-06			0.437			-0.72	0.31			0.93	0.01
15	63387172	15:63387172:T:G	Hospitalized/Not_Hosptialized	T	G	Risk	8.71e-06	0.65	8.71e-06	0.15	0.82	0.777	0.6	0.18	-0.09	0.15	0.42	0.771	0.3	0.07	0.05	0.03	3.56e-06	0.63	0.14
17	9170659	17:9170659:T:C	Hospitalized/Not_Hosptialized	T	C	Risk	9.1e-06	0.95	9.1e-06	0.5	0.82	0.396	-0.54	-0.17	-0.42	0.22	0.81	0.734	0.5	0.03	0.02	0.04	9.77e-05	0.78	0.2
6	164161651	6:164161651:G:A	Hospitalized/Not_Hosptialized	G	A	Risk	9.49e-06	1.05	9.49e-06			0.763			-0.15	0.24			0.48	0.03
19	36981218	19:36981218:G:A	Hospitalized/Not_Hosptialized	A	G	Risk	9.68e-06	0.57	9.68e-06	0.07	0.9	0.706	0.37	-0.05	0.09	0.13	0.21	0.373	0.24	0.1	0.28	0.13	7.6e-06	0.47	0.1
18	54187180	18:54187180:G:A	Hospitalized/Not_Hosptialized	G	A	Risk	9.73e-06	1.18	9.73e-06			0.588			-0.42	0.27			0.77	0.02
22	27153297	22:27153297:A:T	Hospitalized/Not_Hosptialized	A	T	Risk	9.99e-06	1.31	9.99e-06			0.734			-0.28	0.3			0.81	0.01
3	45900634	3:45900634:G:C	Hospitalized/Unscreened	G	C	Risk	1.51e-07	0.63	1.51e-07	0.82	0.35	3.07e-05	-0.1	-1.49	0.81	0.12	0.45	1.588	0.19	0.07	0.04	0.02	8.08e-07	0.57	0.12
20	49199895	20:49199895:G:A	Hospitalized/Unscreened	G	A	Risk	1.87e-07	1.16	1.87e-07			0.209			-3.64	0.22			2.9	0.01
4	169045286	4:169045286:C:T	Hospitalized/Unscreened	C	T	Risk	2.58e-07	1.63	2.58e-07			0.231			0.62	0.32			0.52	0.01
21	40888071	21:40888071:A:G (21:40878450:G:A)	Hospitalized/Unscreened	G (G)	G (A)	Risk	3.69e-07	1.03 (0.91)	3.69E-07 (4.26E-07)	0.08	0.17	0.992	-1.82	0.37	-0.01	0.20 (0.18)	1.03	0.27	0.59	0.01 (0.02)	0.03	0.106	3.09e-06	0.69	0.15
4	121192486	4:121192486:G:T	Hospitalized/Unscreened	G	T	Risk	4.57e-07	0.83	4.57e-07	0.58	0.65	0.881	-0.38	-0.64	0.06	0.16	0.69	1.401	0.38	0.03	0.03	0.01	2.68e-06	0.75	0.16
8	66338779	8:66338779:G:A	Hospitalized/Unscreened	G	A	Risk	4.75e-07	1.24	4.75e-07			0.399			0.48	0.25			0.57	0.01
1	162528505	1:162528505:A:G	Hospitalized/Unscreened	A	G	Risk	5.8e-07	0.58	5.8e-07	0.12	0.17	0.0754	-0.37	0.48	-0.55	0.12	0.24	0.353	0.31	0.08	0.17	0.06	5.03e-05	0.41	0.1
1	119362474	1:119362474:A:C	Hospitalized/Unscreened	A	C	Risk	6.23e-07	1.03	6.23e-07	0.39	0.82	0.483	-0.94	0.1	-0.47	0.21	1.09	0.437	0.66	0.02	0.02	0.05	1.14e-05	0.81	0.18
9	16721100	9:16721100:T:C	Hospitalized/Unscreened	T	C	Risk	6.56e-07	1.36	6.56e-07			0.792			-0.22	0.27			0.83	0.01
1	233016039	1:233016039:C:T	Hospitalized/Unscreened	C	T	Risk	7.71e-07	0.88	7.71e-07	0.75	0.84	0.568	-0.17	-0.17	-0.28	0.18	0.53	0.874	0.48	0.02	0.03	0.02	7.97e-06	0.74	0.17
13	114845203	13:114845203:G:A	Hospitalized/Unscreened	G	A	Risk	8.32e-07	1.18	8.32e-07			0.378			0.49	0.24			0.55	0.01
1	239569797	1:239569797:C:G	Hospitalized/Unscreened	C	G	Risk	1.35e-06	1.23	1.35e-06			0.757			0.2	0.25			0.64	0.01
4	19815458	4:19815458:G:A	Hospitalized/Unscreened	G	A	Risk	1.37e-06	0.89	1.37e-06	0.17	0.35	0.0986	0.33	0.37	-1.71	0.18	0.24	0.389	1.03	0.02	0.1	0.05	2.55e-06	0.64	0.14
1	110352173	1:110352173:T:C	Hospitalized/Unscreened	T	C	Risk	1.38e-06	0.8	1.38e-06			0.334			-0.46	0.17			0.47	0.04
21	20846460	21:20846460:C:T	Hospitalized/Unscreened	C	T	Risk	1.4e-06	0.6	1.4e-06	0.49	0.63	0.503	-0.18	0.29	0.16	0.12	0.26	0.601	0.24	0.07	0.12	0.02	4.22e-05	0.45	0.11
7	31849421	7:31849421:T:G	Hospitalized/Unscreened	T	G	Risk	1.55e-06	0.9	1.55e-06			0.74			-0.16	0.19			0.49	0.03
10	14687933	10:14687933:G:A	Hospitalized/Unscreened	G	A	Risk	1.57e-06	0.51	1.57e-06	0.08	0.02	0.438	0.33	0.6	-0.18	0.11	0.19	0.248	0.23	0.1	0.2	0.13	2.43e-08	0.48	0.09
14	101625875	14:101625875:G:T	Hospitalized/Unscreened	G	T	Risk	1.58e-06	1.42	1.58e-06			0.241			-1.76	0.3			1.5	0.01
21	28062923	21:28062923:G:A	Hospitalized/Unscreened	G	A	Risk	1.71e-06	0.93	1.71e-06	0.71	0.86	0.632	-0.27	-0.12	-0.28	0.19	0.72	0.655	0.58	0.02	0.02	0.02	1.7e-05	0.77	0.18
4	14499135	4:14499135:C:A	Hospitalized/Unscreened	C	A	Risk	1.72e-06	1.25	1.72e-06			0.229			-2.13	0.26			1.77	0.01
4	77747623	4:77747623:G:A	Hospitalized/Unscreened	G	A	Risk	2.04e-06	1.13	2.04e-06			0.822			-0.14	0.24			0.64	0.01
5	68684438	5:68684438:C:T	Hospitalized/Unscreened	T	C	Risk	2.36e-06	0.92	2.36e-06	0.38	0.41	0.485	-0.57	-3.67	-0.41	0.2	0.65	4.453	0.59	0.02	0.03	0.01	2.33e-05	0.79	0.19
8	39988423	8:39988423:G:A	Hospitalized/Unscreened	G	A	Risk	2.39e-06	1.11	2.39e-06	0.8	0.63	0.163	-0.08	-0.25	0.65	0.24	0.32	0.517	0.47	0.01	0.07	0.05	0.00113	0.58	0.18
15	90023558	15:90023558:G:A	Hospitalized/Unscreened	G	A	Protective	2.42e-06	-0.69	2.42e-06	0.07	0.63	0.326	0.42	0.2	-0.2	0.15	0.23	0.408	0.2	0.14	0.11	0.06	0.00619	-0.32	0.12
8	20777773	8:20777773:C:T	Hospitalized/Unscreened	C	T	Risk	2.44e-06	0.38	2.44e-06	0.26	0.41	0.282	0.2	0.17	-0.16	0.08	0.17	0.203	0.15	0.28	0.26	0.29	2.04e-06	0.33	0.07
2	171242221	2:171242221:G:C	Hospitalized/Unscreened	C	G	Protective	2.65e-06	-0.38	2.65e-06	0.55	0.09	0.21	-0.1	0.34	0.16	0.08	0.17	0.198	0.13	0.44	0.41	0.53	0.000319	-0.25	0.07
20	23331021	20:23331021:T:G	Hospitalized/Unscreened	T	G	Risk	2.68e-06	0.64	2.68e-06	0.21	0.84	0.483	0.33	-0.04	-0.24	0.14	0.26	0.2	0.34	0.05	0.08	0.4	7.37e-05	0.41	0.1
18	68399520	18:68399520:T:A	Hospitalized/Unscreened	T	A	Risk	2.79e-06	0.67	2.79e-06	0.37	0.4	0.0225	-0.56	-4.26	0.55	0.14	0.62	5.075	0.24	0.06	0.04	0.02	1.39e-05	0.6	0.14
5	115633458	5:115633458:T:C	Hospitalized/Unscreened	T	C	Risk	2.84e-06	1.23	2.84e-06			0.914			0.07	0.26			0.66	0.01
15	53816950	15:53816950:G:T	Hospitalized/Unscreened	G	T	Risk	2.88e-06	1.2	2.88e-06			0.962			0.03	0.26			0.7	0.01
10	29276298	10:29276298:T:C	Hospitalized/Unscreened	T	C	Risk	2.93e-06	1.16	2.93e-06	0.71	0.62	0.943	0.13	-0.16	0.04	0.25	0.34	0.331	0.58	0.01	0.05	0.12	0.00152	0.54	0.17
2	12809119	2:12809119:C:T	Hospitalized/Unscreened	C	T	Risk	3.1e-06	1.19	3.1e-06			0.552			-0.51	0.25			0.85	0.01
3	148905007	3:148905007:T:A	Hospitalized/Unscreened	A	T	Risk	3.23e-06	0.44	3.23e-06	0.17	0.5	0.607	-0.3	0.18	-0.1	0.09	0.22	0.268	0.19	0.15	0.2	0.14	0.000155	0.31	0.08
2	102899464	2:102899464:A:G	Hospitalized/Unscreened	A	G	Risk	3.48e-06	0.54	3.48e-06	0.05	0.91	0.992	0.53	0.04	0	0.12	0.27	0.314	0.24	0.09	0.07	0.11	1.42e-06	0.49	0.1
5	178466122	5:178466122:C:T	Hospitalized/Unscreened	C	T	Risk	3.5e-06	0.69	3.5e-06	0.92	0.44	0.997	0.05	-3.93	0	0.15	0.55	5.11	0.33	0.05	0.02	0.01	7.44e-06	0.64	0.14
6	34448229	6:34448229:C:G	Hospitalized/Unscreened	C	G	Risk	3.71e-06	0.92	3.71e-06			0.57			-0.36	0.2			0.63	0.02
23	69018186	X:69018186:A:T	Hospitalized/Unscreened	A	T	Risk	3.9e-06	0.89	3.9e-06			0.582			0.26	0.19			0.47	0.01
3	6038026	3:6038026:G:C	Hospitalized/Unscreened	G	C	Risk	4.02e-06	1.13	4.02e-06			0.868			-0.11	0.24			0.68	0.02
7	9302994	7:9302994:G:T	Hospitalized/Unscreened	T	G	Risk	4.07e-06	0.54	4.07e-06	0.57	0.01	0.0642	0.21	1.12	0.39	0.12	0.37	0.412	0.21	0.08	0.04	0.03	3.14e-07	0.55	0.11
3	11697958	3:11697958:T:C	Hospitalized/Unscreened	T	C	Risk	4.08e-06	1.26	4.08e-06			0.608			-0.42	0.27			0.82	0.01
2	240182666	2:240182666:G:A	Hospitalized/Unscreened	G	A	Risk	4.13e-06	0.54	4.13e-06	0.22	0.59	0.146	-0.26	-0.13	0.31	0.12	0.21	0.236	0.22	0.08	0.22	0.22	0.00345	0.28	0.09
6	104795204	6:104795204:C:G	Hospitalized/Unscreened	C	G	Risk	4.14e-06	1.03	4.14e-06			0.932			-0.05	0.22			0.6	0.02
1	156647931	1:156647931:G:A	Hospitalized/Unscreened	G	A	Protective	4.29e-06	-0.4	4.29e-06	0.3	0.28	0.782	0.17	-0.29	-0.04	0.09	0.17	0.266	0.14	0.36	0.36	0.21	0.000172	-0.28	0.07
1	217222648	1:217222648:G:C	Hospitalized/Unscreened	G	C	Risk	4.3e-06	1.1	4.3e-06			0.186			0.67	0.24			0.51	0.01
8	2570998	8:2570998:C:T	Hospitalized/Unscreened	C	T	Risk	4.36e-06	0.79	4.36e-06	0.93	0.85	0.0842	-0.05	0.16	-1.14	0.17	0.58	0.84	0.66	0.03	0.03	0.02	1.48e-05	0.7	0.16
12	104571256	12:104571256:C:T	Hospitalized/Unscreened	C	T	Risk	4.36e-06	1.25	4.36e-06			0.404			-0.87	0.27			1.04	0.01
1	42649920	1:42649920:C:T	Hospitalized/Unscreened	C	T	Risk	4.54e-06	1.19	4.54e-06			0.901			-0.09	0.26			0.73	0.01
15	57684825	15:57684825:G:T	Hospitalized/Unscreened	G	T	Protective	4.72e-06	-0.36	4.72e-06	0.78	0.88	0.5	-0.04	-0.03	-0.09	0.08	0.16	0.197	0.13	0.48	0.47	0.4	5.6e-05	-0.27	0.07
2	31643461	2:31643461:C:T	Hospitalized/Unscreened	C	T	Risk	4.74e-06	0.72	4.74e-06	0.14	0.97	0.828	-1.05	-0.01	0.08	0.16	0.72	0.321	0.37	0.03	0.03	0.1	0.000187	0.52	0.14
20	2333945	20:2333945:C:T	Hospitalized/Unscreened	C	T	Risk	4.76e-06	1.14	4.76e-06			0.892			-0.1	0.25			0.73	0.01
1	23006111	1:23006111:C:T	Hospitalized/Unscreened	C	T	Risk	5.24e-06	1.12	5.24e-06			0.0198			0.95	0.25			0.41	0.01
1	183031485	1:183031485:G:A	Hospitalized/Unscreened	G	A	Risk	5.78e-06	0.82	5.78e-06	0.96	0.79	0.1	0.04	0.27	-1.03	0.18	0.67	1.008	0.62	0.03	0.02	0.01	1.22e-05	0.75	0.17
13	33499672	13:33499672:A:T	Hospitalized/Unscreened	A	T	Risk	5.91e-06	0.72	5.91e-06	0.32	0.89	0.0348	-0.98	-0.15	-1.37	0.16	0.99	1.108	0.65	0.04	0.02	0.01	2.11e-05	0.66	0.16
3	188645132	3:188645132:G:A	Hospitalized/Unscreened	G	A	Risk	5.99e-06	1.06	5.99e-06			0.493			-0.56	0.23			0.82	0.01
2	108217854	2:108217854:G:A	Hospitalized/Unscreened	G	A	Risk	6.23e-06	1.17	6.23e-06			0.55			-0.47	0.26			0.78	0.01
7	29918301	7:29918301:A:G	Hospitalized/Unscreened	A	G	Risk	6.31e-06	0.69	6.31e-06	0.85	0.92	0.642	-0.1	-0.05	0.15	0.15	0.52	0.502	0.32	0.04	0.03	0.04	4.57e-05	0.57	0.14
7	105614122	7:105614122:A:T	Hospitalized/Unscreened	A	T	Risk	6.64e-06	1.02	6.64e-06			0.974			-0.02	0.23			0.62	0.01
11	57755641	11:57755641:T:C	Hospitalized/Unscreened	T	C	Risk	6.71e-06	1.22	6.71e-06			0.292			-1.21	0.27			1.15	0.01
2	163856852	2:163856852:A:G	Hospitalized/Unscreened	A	G	Risk	6.84e-06	1.05	6.84e-06			0.84			-0.13	0.23			0.62	0.01
2	168981066	2:168981066:C:T	Hospitalized/Unscreened	C	T	Risk	7.04e-06	0.8	7.04e-06	0.17	0.46	0.0805	0.31	-0.2	0.61	0.18	0.23	0.272	0.35	0.02	0.1	0.17	0.000374	0.44	0.12
11	87669065	11:87669065:A:G	Hospitalized/Unscreened	A	G	Risk	7.11e-06	0.43	7.11e-06	0.7	0.12	0.156	-0.09	-0.32	0.24	0.1	0.23	0.206	0.17	0.15	0.16	0.38	0.00224	0.25	0.08
12	8429979	12:8429979:A:T	Hospitalized/Unscreened	T	A	Protective	8e-06	-0.66	8e-06	0.03	0.35	0.539	-0.57	-0.23	-0.13	0.15	0.26	0.245	0.21	0.16	0.25	0.32	1.35e-06	-0.55	0.11
12	71855521	12:71855521:C:T	Hospitalized/Unscreened	T	C	Risk	8.37e-06	0.39	8.37e-06	0.72	0.12	0.714	-0.06	-0.38	0.06	0.09	0.18	0.242	0.16	0.21	0.31	0.25	0.00153	0.23	0.07
13	63874067	13:63874067:G:A	Hospitalized/Unscreened	G	A	Risk	8.49e-06	0.87	8.49e-06			0.823			-0.11	0.19			0.5	0.02
1	117333730	1:117333730:T:C	Hospitalized/Unscreened	T	C	Risk	8.55e-06	1.01	8.55e-06			0.34			0.42	0.23			0.44	0.01
20	6334356	20:6334356:G:A	Hospitalized/Unscreened	G	A	Protective	8.61e-06	-0.49	8.61e-06	0.57	0.53	0.493	-0.1	-0.25	-0.11	0.11	0.17	0.406	0.16	0.23	0.36	0.08	4.33e-05	-0.37	0.09
13	68304394	13:68304394:G:T	Hospitalized/Unscreened	G	T	Risk	8.77e-06	0.95	8.77e-06			0.465			-0.52	0.21			0.71	0.01
13	52199771	13:52199771:C:T	Hospitalized/Unscreened	C	T	Risk	8.99e-06	1.08	8.99e-06			0.648			-0.32	0.24			0.71	0.01
4	138103557	4:138103557:A:G	Hospitalized/Unscreened	A	G	Risk	9.08e-06	0.66	9.08e-06	0.39	0.28	0.494	0.43	-2.52	-0.25	0.15	0.5	2.322	0.37	0.04	0.02	0.02	9.75e-06	0.63	0.14
5	107010178	5:107010178:T:A	Hospitalized/Unscreened	T	A	Risk	9.36e-06	1.09	9.36e-06			0.342			-1	0.25			1.05	0.01
18	33376694	18:33376694:G:A	Hospitalized/Unscreened	G	A	Risk	9.67e-06	0.86	9.67e-06			0.247			-0.83	0.19			0.72	0.02
1	74184546	1:74184546:C:A	Hospitalized/Unscreened	C	A	Risk	9.91e-06	0.74	9.91e-06	0.56	0.4	0.493	0.27	-2.94	0.24	0.17	0.47	3.503	0.34	0.03	0.03	0.01	1.63e-05	0.68	0.16
12	133512995	12:133512995:T:C	Hospitalized/Unscreened	T	C	Risk	9.92e-06	1.05	9.92e-06			0.152			0.73	0.24			0.51	0.02
20	455835	20:455835:G:T	Positive/Negative	G	T	Risk	2.72e-07	0.21	2.72e-07	0.65	0.81	0.752	0.03	0.02	-0.02	0.04	0.08	0.076	0.06	0.09	0.12	0.33	1.14e-05	0.14	0.03
7	145114140	7:145114140:G:C	Positive/Negative	G	C	Risk	4.29e-07	0.89	4.29e-07			0.211			-0.25	0.18			0.2	0.01
6	161299436	6:161299436:T:C	Positive/Negative	T	C	Risk	7.49e-07	0.45	7.49e-07			0.329			-0.15	0.09			0.15	0.02
5	39815637	5:39815637:A:G	Positive/Negative	A	G	Risk	9.06e-07	0.44	9.06e-07			0.14			0.2	0.09			0.14	0.02
5	171788377	5:171788377:A:T	Positive/Negative	A	T	Protective	1.38e-06	-0.15	1.38e-06	0.7	0.08	0.194	0.02	0.2	-0.06	0.03	0.06	0.112	0.04	0.24	0.21	0.13	0.000293	-0.1	0.03
7	113042415	7:113042415:C:T	Positive/Negative	T	C	Risk	1.91e-06	0.13	1.91e-06	0.89	0.28	0.634	0.01	-0.08	-0.02	0.03	0.05	0.072	0.04	0.26	0.42	0.47	0.000244	0.08	0.02
4	75675061	4:75675061:T:C	Positive/Negative	T	C	Risk	2.14e-06	0.5	2.14e-06			0.946			-0.01	0.11			0.18	0.01
3	45835828	3:45835828:T:C	Positive/Negative	T	C	Risk	2.31e-06	0.21	2.31e-06	0.01	0.62	0.346	0.22	0.06	0.06	0.04	0.09	0.127	0.07	0.08	0.08	0.09	1.75e-07	0.2	0.04
6	124425353	6:124425353:C:T	Positive/Negative	C	T	Protective	3.34e-06	-0.33	3.34e-06	0.48	0.09	0.436	0.1	0.54	0.07	0.07	0.14	0.324	0.09	0.05	0.04	0.01	0.000647	-0.21	0.06
4	172757484	4:172757484:C:T	Positive/Negative	C	T	Risk	3.85e-06	0.15	3.85e-06	0.5	0.96	0.892	-0.06	0	-0.01	0.03	0.09	0.103	0.05	0.16	0.1	0.17	0.000113	0.11	0.03
18	51534796	18:51534796:T:A	Positive/Negative	T	A	Risk	4.66e-06	0.47	4.66e-06			0.593			0.09	0.1			0.16	0.02
15	102369711	15:102369711:T:C	Positive/Negative	C	T	Risk	4.98e-06	0.11	4.98e-06	0.43	0.27	0.952	-0.04	-0.09	0	0.02	0.05	0.078	0.04	0.44	0.54	0.28	0.00114	0.07	0.02
3	65139402	3:65139402:C:T	Positive/Negative	T	C	Risk	5e-06	0.11	5e-06	0.9	0.04	0.74	0.01	-0.16	-0.01	0.03	0.05	0.08	0.04	0.41	0.42	0.3	0.000679	0.07	0.02
22	23340580	22:23340580:T:C	Positive/Negative	T	C	Risk	5.07e-06	0.36	5.07e-06			0.881			-0.02	0.08			0.13	0.02
11	131130467	11:131130467:G:A	Positive/Negative	G	A	Risk	5.67e-06	0.5	5.67e-06			0.141			-0.3	0.11			0.2	0.01
22	29791830	22:29791830:T:C	Positive/Negative	T	C	Risk	6.79e-06	0.14	6.79e-06	0.78	0.14	0.645	0.02	-0.11	0.02	0.03	0.06	0.076	0.05	0.21	0.25	0.51	0.000828	0.09	0.03
3	25559944	3:25559944:C:A	Positive/Negative	C	A	Risk	7.48e-06	0.2	7.48e-06	0.62	0.24	0.638	-0.06	0.26	0.03	0.05	0.13	0.221	0.07	0.07	0.04	0.03	2.47e-05	0.18	0.04
17	54013998	17:54013998:T:G	Positive/Negative	T	G	Risk	7.51e-06	0.28	7.51e-06	0.77	0.83	0.78	-0.04	-0.05	-0.03	0.06	0.14	0.234	0.1	0.03	0.03	0.03	0.000135	0.21	0.06
2	191966152	2:191966152:C:G	Positive/Negative	C	G	Risk	7.59e-06	0.43	7.59e-06			0.974			0	0.1			0.14	0.02
10	119534483	10:119534483:G:T	Positive/Negative	G	T	Risk	7.65e-06	0.41	7.65e-06	0.38	0.85	0.0203	0.15	-0.04	-0.43	0.09	0.17	0.238	0.19	0.01	0.02	0.02	5e-05	0.31	0.08
13	53550095	13:53550095:A:G	Positive/Negative	A	G	Risk	7.72e-06	0.25	7.72e-06	0.17	0.64	0.288	0.24	-0.18	0.09	0.06	0.17	0.382	0.09	0.05	0.02	0.01	4.87e-06	0.24	0.05
1	226006098	1:226006098:G:A	Positive/Negative	A	G	Protective	8.47e-06	-0.11	8.47e-06	0.3	0.75	0.72	-0.05	-0.02	0.01	0.03	0.05	0.072	0.04	0.46	0.46	0.42	1.58e-05	-0.09	0.02
13	21778534	13:21778534:C:T	Positive/Negative	C	T	Protective	8.95e-06	-0.15	8.95e-06	0.53	0.5	0.979	-0.04	0.08	0	0.03	0.07	0.114	0.05	0.2	0.15	0.13	6.92e-05	-0.12	0.03
16	73578694	16:73578694:G:A	Positive/Negative	G	A	Risk	9.46e-06	0.5	9.46e-06			0.0738			0.31	0.11			0.17	0.01
12	67837031	12:67837031:T:C	Positive/Negative	T	C	Risk	9.85e-06	0.64	9.85e-06			0.594			-0.12	0.14			0.23	0.01
3	25559944	3:25559944:C:A	Positive/Unscreened	C	A	Risk	3.53e-08	0.24	3.53e-08	0.84	0.31	0.774	-0.03	0.21	0.02	0.04	0.12	0.21	0.07	0.07	0.04	0.03	1.6e-07	0.21	0.04
13	53550095	13:53550095:A:G	Positive/Unscreened	A	G	Risk	5.27e-07	0.26	5.27e-07	0.13	0.32	0.442	0.24	-0.36	0.06	0.05	0.16	0.367	0.08	0.05	0.02	0.01	4.45e-07	0.25	0.05
6	161299436	6:161299436:T:C	Positive/Unscreened	T	C	Risk	8.09e-07	0.42	8.09e-07			0.388			-0.13	0.09			0.15	0.02
20	455835	20:455835:G:T	Positive/Unscreened	G	T	Risk	1.19e-06	0.19	1.19e-06	0.63	0.94	0.954	0.03	0.01	0	0.04	0.07	0.072	0.06	0.09	0.12	0.33	4.25e-05	0.13	0.03
7	113042415	7:113042415:C:T	Positive/Unscreened	T	C	Risk	1.24e-06	0.13	1.24e-06	0.57	0.14	0.522	0.03	-0.1	-0.03	0.03	0.05	0.069	0.04	0.26	0.42	0.47	0.000148	0.08	0.02
22	23340580	22:23340580:T:C	Positive/Unscreened	T	C	Risk	1.27e-06	0.36	1.27e-06			0.844			-0.03	0.07			0.13	0.02
7	145114140	7:145114140:G:C	Positive/Unscreened	G	C	Risk	2.18e-06	0.75	2.18e-06			0.185			-0.26	0.16			0.2	0.01
11	131130467	11:131130467:G:A	Positive/Unscreened	G	A	Risk	2.21e-06	0.49	2.21e-06			0.121			-0.31	0.1			0.2	0.01
7	52995574	7:52995574:C:G	Positive/Unscreened	C	G	Risk	2.69e-06	0.16	2.69e-06	0.42	0.08	0.523	0.04	-0.13	-0.03	0.03	0.06	0.074	0.05	0.13	0.2	0.31	0.000526	0.09	0.03
3	45835570	3:45835570:A:C	Positive/Unscreened	A	C	Risk	2.86e-06	0.2	2.86e-06	0.08	0.68	0.339	0.15	0.05	0.06	0.04	0.08	0.119	0.07	0.08	0.08	0.09	1.11e-06	0.17	0.04
10	119534483	10:119534483:G:T	Positive/Unscreened	G	T	Risk	2.91e-06	0.41	2.91e-06	0.4	0.68	0.0184	0.13	0.1	-0.44	0.09	0.16	0.231	0.19	0.01	0.02	0.02	1.05e-05	0.32	0.07
4	110185791	4:110185791:G:A	Positive/Unscreened	G	A	Risk	3.74e-06	0.19	3.74e-06	0.55	0.96	0.387	0.03	0	0.06	0.04	0.06	0.073	0.06	0.08	0.19	0.35	0.000179	0.12	0.03
17	54013998	17:54013998:T:G	Positive/Unscreened	T	G	Risk	3.84e-06	0.27	3.84e-06	0.55	0.72	0.905	-0.08	-0.08	-0.01	0.06	0.13	0.222	0.1	0.03	0.03	0.03	0.000156	0.2	0.05
1	226006098	1:226006098:G:A	Positive/Unscreened	A	G	Protective	5.13e-06	-0.11	5.13e-06	0.22	0.61	0.743	-0.06	-0.04	0.01	0.02	0.05	0.069	0.04	0.46	0.46	0.42	5.31e-06	-0.09	0.02
12	62240494	12:62240494:T:G	Positive/Unscreened	T	G	Risk	5.45e-06	0.38	5.45e-06			0.682			0.06	0.08			0.14	0.02
2	23716595	2:23716595:G:T	Positive/Unscreened	G	T	Risk	5.79e-06	0.26	5.79e-06	0.79	0.75	0.486	0.04	0.06	-0.07	0.06	0.14	0.203	0.1	0.04	0.03	0.03	2.13e-05	0.22	0.05
4	75675061	4:75675061:T:C	Positive/Unscreened	T	C	Risk	5.88e-06	0.45	5.88e-06			0.96			-0.01	0.1			0.18	0.01
14	20455675	14:20455675:G:A	Positive/Unscreened	G	A	Risk	6.52e-06	0.37	6.52e-06	0.3	0.09	0.251	-0.29	0.34	-0.17	0.08	0.29	0.202	0.15	0.02	0.01	0.03	1.16e-05	0.32	0.07
6	154552956	6:154552956:T:C	Positive/Unscreened	T	C	Risk	6.58e-06	0.37	6.58e-06	0.74	0.08	0.289	-0.08	0.45	-0.16	0.08	0.23	0.263	0.15	0.02	0.01	0.01	8.24e-06	0.33	0.07
12	67837031	12:67837031:T:C	Positive/Unscreened	T	C	Risk	6.78e-06	0.61	6.78e-06			0.585			-0.12	0.13			0.22	0.01
5	17731845	5:17731845:G:T	Positive/Unscreened	G	T	Protective	8.3e-06	-0.49	8.3e-06	0.12	0.44	0.323	-0.29	0.08	0.12	0.11	0.19	0.1	0.12	0.02	0.02	0.13	0.00451	-0.19	0.07
11	121781996	11:121781996:T:C	Positive/Unscreened	T	C	Risk	8.96e-06	0.42	8.96e-06			0.893			-0.02	0.09			0.16	0.02
2	175390128	2:175390128:G:T	Symptomatic/Paucisymptomatic	G	T	Protective	2.99e-08	-0.54	2.99e-08	0.85	0.23	0.787	0.04	-0.4	-0.03	0.1	0.2	0.332	0.11	0.33	0.27	0.15	4.93e-07	-0.43	0.08
4	65893917	4:65893917:T:G	Symptomatic/Paucisymptomatic	T	G	Protective	3.38e-08	-1.66	3.38e-08			0.391			-0.34	0.3			0.39	0.02
4	12289200	4:12289200:G:T (4:12336350:C:T)	Symptomatic/Paucisymptomatic	G (C)	T (T)	Protective	1.11e-07	-1.28 (-1.27)	1.11E-07 (2.22E-07)	0.97	0.12	0.312	-0.04	-1.15	-0.31	0.24 (0.25)	0.9	0.75	0.31	0.02 (0.02)	0.01	0.018	1.62e-07	-1.18	0.23
5	79538220	5:79538220:T:C	Symptomatic/Paucisymptomatic	T	C	Protective	2.2e-07	-0.67	2.2e-07	0.81	0.11	0.181	-0.06	0.51	0.25	0.13	0.23	0.323	0.19	0.11	0.18	0.23	0.000113	-0.41	0.11
13	82886861	13:82886861:C:T	Symptomatic/Paucisymptomatic	C	T	Protective	3.12e-07	-0.66	3.12e-07	0.18	0.48	0.846	0.52	-0.47	-0.03	0.13	0.39	0.66	0.16	0.12	0.09	0.04	7.71e-06	-0.54	0.12
3	173106054	3:173106054:A:G	Symptomatic/Paucisymptomatic	A	G	Protective	5.66e-07	-2.97	5.66e-07			0.785			0.18	0.59			0.67	0.01
5	92878988	5:92878988:C:A	Symptomatic/Paucisymptomatic	C	A	Protective	6.21e-07	-1.6	6.21e-07			0.462			0.46	0.32			0.62	0.01
12	129043284	12:129043284:C:T (12:129054706:G:C)	Symptomatic/Paucisymptomatic	C (G)	T (C)	Protective	7.62e-07	-1.12 (-1.00)	7.62E-07 (3.54E-06)	0.51	0.44	0.373	-0.36	41.58	-0.27	0.23 (0.22)	0.54	54.32	0.31	0.03 (0.04)	0.02	0.013	5.46e-06	-0.91	0.2
5	5132641	5:5132641:C:G	Symptomatic/Paucisymptomatic	C	G	Protective	1.32e-06	-0.64	1.32e-06	0.53	0.07	0.795	-0.15	-0.67	-0.04	0.13	0.23	0.368	0.17	0.12	0.21	0.17	1.26e-06	-0.53	0.11
4	115988587	4:115988587:C:A	Symptomatic/Paucisymptomatic	C	A	Protective	1.48e-06	-2.24	1.48e-06			0.0937			1.3	0.47			0.78	0.01
20	34998876	20:34998876:G:A	Symptomatic/Paucisymptomatic	G	A	Protective	1.77e-06	-2.74	1.77e-06			0.537			-0.35	0.57			0.56	0.01
1	220352703	1:220352703:C:T	Symptomatic/Paucisymptomatic	C	T	Protective	1.85e-06	-1.12	1.85e-06			0.227			-0.37	0.24			0.31	0.02
5	138967840	5:138967840:T:G	Symptomatic/Paucisymptomatic	T	G	Protective	2.02e-06	-0.61	2.02e-06	0.81	0.69	0.127	-0.08	0.17	0.28	0.13	0.35	0.424	0.18	0.11	0.07	0.11	2.13e-05	-0.49	0.12
8	75872380	8:75872380:G:C	Symptomatic/Paucisymptomatic	G	C	Protective	2.23e-06	-0.77	2.23e-06	0.72	0.33	0.232	-0.17	1.37	0.27	0.16	0.47	1.404	0.22	0.07	0.05	0.02	8.38e-06	-0.68	0.15
2	102039508	2:102039508:T:C	Symptomatic/Paucisymptomatic	T	C	Protective	2.36e-06	-1.31	2.36e-06	0.14	0.92	0.335	2.69	0.05	-0.39	0.28	1.84	0.49	0.41	0.02	0.02	0.07	0.000125	-0.92	0.24
1	102647477	1:102647477:T:G	Symptomatic/Paucisymptomatic	T	G	Risk	2.7e-06	0.51	2.7e-06	0.16	0.19	0.0604	0.28	0.4	-0.2	0.11	0.2	0.304	0.11	0.34	0.33	0.25	6.77e-07	0.45	0.09
10	91131026	10:91131026:A:G	Symptomatic/Paucisymptomatic	A	G	Protective	2.85e-06	-1.5	2.85e-06			0.637			0.26	0.32			0.55	0.02
17	11032743	17:11032743:C:T	Symptomatic/Paucisymptomatic	C	T	Protective	2.97e-06	-1.49	2.97e-06			0.0448			-0.88	0.32			0.44	0.02
18	52852110	18:52852110:G:A	Symptomatic/Paucisymptomatic	G	A	Protective	3.44e-06	-1.44	3.44e-06			0.943			-0.03	0.31			0.41	0.01
9	135933122	9:135933122:C:T	Symptomatic/Paucisymptomatic	C	T	Protective	4.12e-06	-0.63	4.12e-06	0.08	0.98	0.596	0.41	0.02	0.09	0.14	0.24	0.768	0.17	0.1	0.25	0.04	0.0021	-0.36	0.12
1	76349721	1:76349721:A:G	Symptomatic/Paucisymptomatic	A	G	Protective	4.85e-06	-1.23	4.85e-06			0.466			0.29	0.27			0.4	0.02
23	18888168	X:18888168:G:C (X:18935523:C:T)	Symptomatic/Paucisymptomatic	G (C)	G (T)	Protective	5.3e-06	-0.41 (-0.55)	5.30E-06 (1.40E-06)	0.69	0.37	0.402	0.15	-0.49	0.09	0.09 (0.11)	0.39	0.55	0.11	0.21 (0.09)	0.06	0.033	4.02e-06	-0.49	0.11
11	119566228	11:119566228:C:T	Symptomatic/Paucisymptomatic	C	T	Risk	5.62e-06	0.58	5.62e-06	0.71	0.85	0.925	0.07	-0.07	-0.01	0.13	0.19	0.362	0.12	0.24	0.32	0.18	0.000172	0.38	0.1
8	103457060	8:103457060:C:T	Symptomatic/Paucisymptomatic	C	T	Protective	5.73e-06	-1.38	5.73e-06			0.81			0.11	0.3			0.48	0.01
12	41106461	12:41106461:C:T	Symptomatic/Paucisymptomatic	C	T	Protective	5.83e-06	-0.85	5.83e-06	0.82	0.06	0.0159	-0.11	-1.31	-0.57	0.19	0.49	0.7	0.24	0.05	0.04	0.02	3.38e-06	-0.79	0.17
2	182313246	2:182313246:C:T	Symptomatic/Paucisymptomatic	T	C	Risk	5.85e-06	0.44	5.85e-06	0.9	0.08	0.139	0.02	0.48	0.15	0.1	0.18	0.275	0.1	0.45	0.46	0.43	1.13e-05	0.36	0.08
5	115429024	5:115429024:G:T	Symptomatic/Paucisymptomatic	G	T	Protective	6.1e-06	-0.98	6.1e-06			0.376			-0.25	0.22			0.28	0.03
11	15794984	11:15794984:G:A	Symptomatic/Paucisymptomatic	G	A	Protective	6.57e-06	-1.39	6.57e-06			0.0839			1.1	0.31			0.64	0.01
10	120656591	10:120656591:T:C	Symptomatic/Paucisymptomatic	T	C	Protective	6.6e-06	-1.27	6.6e-06			0.79			-0.11	0.28			0.4	0.02
23	47021902	X:47021902:A:C	Symptomatic/Paucisymptomatic	A	C	Protective	6.67e-06	-1.41	6.67e-06			0.173			1.22	0.31			0.9	0.01
1	84888896	1:84888896:T:G	Symptomatic/Paucisymptomatic	T	G	Protective	6.84e-06	-0.93	6.84e-06	0.57	0.2	0.129	-0.23	-1.23	-0.4	0.21	0.41	0.957	0.27	0.04	0.05	0.02	8.91e-06	-0.81	0.18
12	67710586	12:67710586:A:G	Symptomatic/Paucisymptomatic	A	G	Protective	7.21e-06	-0.97	7.21e-06			0.577			0.17	0.22			0.31	0.03
20	24431421	20:24431421:A:C	Symptomatic/Paucisymptomatic	A	C	Protective	7.33e-06	-0.43	7.33e-06	0.92	0.11	0.502	-0.02	-0.45	-0.07	0.1	0.19	0.284	0.1	0.46	0.59	0.63	1.62e-05	-0.35	0.08
5	132925277	5:132925277:G:A	Symptomatic/Paucisymptomatic	G	A	Protective	7.62e-06	-0.53	7.62e-06	0.47	0.03	0.726	0.17	-1.06	-0.05	0.12	0.23	0.479	0.13	0.22	0.23	0.07	5.12e-05	-0.42	0.1
19	55448379	19:55448379:G:A	Symptomatic/Paucisymptomatic	G	A	Protective	7.95e-06	-1.41	7.95e-06			0.438			0.43	0.32			0.55	0.02
1	164749006	1:164749006:A:G	Symptomatic/Paucisymptomatic	A	G	Protective	8.1e-06	-1.23	8.1e-06			0.401			-0.33	0.28			0.39	0.02
7	156308381	7:156308381:C:T	Symptomatic/Paucisymptomatic	C	T	Protective	8.16e-06	-2.28	8.16e-06			0.959			-0.02	0.51			0.47	0.01
4	8958003	4:8958003:C:T	Symptomatic/Paucisymptomatic	C	T	Protective	8.32e-06	-1.52	8.32e-06	0.5	0.3	0.1	2.06	-2.28	-0.73	0.34	3.08	2.205	0.44	0.02	0.01	0.01	8.08e-06	-1.5	0.34
2	177195341	2:177195341:A:G	Symptomatic/Paucisymptomatic	A	G	Protective	8.43e-06	-1.79	8.43e-06			0.386			0.54	0.4			0.62	0.01
1	186463784	1:186463784:A:G	Symptomatic/Paucisymptomatic	A	G	Protective	8.45e-06	-1.01	8.45e-06			0.602			-0.16	0.23			0.3	0.03
2	178971266	2:178971266:C:G	Symptomatic/Paucisymptomatic	G	C	Protective	8.47e-06	-0.64	8.47e-06	0.92	0.28	0.613	-0.03	0.32	0.1	0.14	0.3	0.298	0.2	0.08	0.1	0.26	0.000998	-0.39	0.12
5	2491585	5:2491585:A:C	Symptomatic/Paucisymptomatic	C	A	Protective	8.92e-06	-1.42	8.92e-06	0.64	0.69	0.0847	0.35	0.21	-0.65	0.32	0.75	0.516	0.38	0.03	0.05	0.09	0.0014	-0.82	0.26
5	172360034	5:172360034:G:A	Symptomatic/Paucisymptomatic	G	A	Protective	8.99e-06	-0.5	8.99e-06	0.47	0.99	0.255	0.17	0	-0.15	0.11	0.23	0.306	0.13	0.17	0.18	0.21	0.000477	-0.34	0.1
4	32703332	4:32703332:C:A	Symptomatic/Paucisymptomatic	C	A	Protective	9.16e-06	-0.85	9.16e-06	0.2	0.64	0.653	4.23	0.94	-0.1	0.19	3.29	2.022	0.23	0.05	0.02	0.01	1.78e-05	-0.81	0.19
7	122886987	7:122886987:T:C	Symptomatic/Paucisymptomatic	T	C	Protective	9.47e-06	-0.61	9.47e-06	0.39	0.56	0.68	0.36	0.32	0.07	0.14	0.43	0.553	0.17	0.1	0.06	0.06	0.00021	-0.47	0.13
14	68790884	14:68790884:T:A	Symptomatic/Paucisymptomatic	T	A	Protective	9.65e-06	-0.68	9.65e-06	0.54	0.43	0.377	-0.17	-0.47	-0.17	0.15	0.27	0.605	0.19	0.08	0.12	0.04	2.32e-05	-0.55	0.13
15	71979246	15:71979246:C:T	Symptomatic/Paucisymptomatic	C	T	Protective	9.69e-06	-0.57	9.69e-06	0.5	0.78	0.95	-0.17	-0.09	0.01	0.13	0.24	0.316	0.15	0.13	0.16	0.18	4.7e-05	-0.44	0.11
5	170804055	5:170804055:C:T	Symptomatic/Paucisymptomatic	C	T	Protective	9.71e-06	-1.28	9.71e-06			0.833			0.11	0.29			0.53	0.02
10	131520689	10:131520689:T:C	Symptomatic/Paucisymptomatic	T	C	Risk	9.94e-06	0.52	9.94e-06	0.12	0.53	0.605	-0.31	0.19	-0.06	0.12	0.2	0.295	0.11	0.29	0.27	0.22	0.00227	0.29	0.1
20	58350370	20:58350370:G:A	Unscreened/Exposed_Negative	G	A	Protective	1.68e-08	-0.86	1.68e-08	0.28	0.03	0.207	-0.41	-1.35	0.44	0.15	0.38	0.615	0.35	0.02	0.01	0.01	2.19e-09	-0.83	0.14
5	26425638	5:26425638:T:C (5:26602662:A:G)	Unscreened/Exposed_Negative	C (A)	C (G)	Protective	1.21e-07	-0.88 (-0.42)	1.21E-07 (2.11E-06)	0.4	0.37	0.838	-0.19	0.52	-0.06	0.17 (0.09)	0.22	0.59	0.31	0.01 (0.09)	0.05	0.03	5.23e-06	-0.37	0.08
7	155382489	7:155382489:G:A	Unscreened/Exposed_Negative	G	A	Protective	1.39e-07	-0.96	1.39e-07			0.163			0.69	0.18			0.5	0.01
13	80331793	13:80331793:C:T	Unscreened/Exposed_Negative	T	C	Protective	1.72e-07	-0.7	1.72e-07	0.31	0.52	0.348	0.3	-0.12	0.26	0.13	0.29	0.192	0.27	0.02	0.03	0.2	6.18e-05	-0.41	0.1
2	191061603	2:191061603:A:C	Unscreened/Exposed_Negative	A	C	Protective	1.76e-07	-0.71	1.76e-07			0.758			0.08	0.14			0.25	0.03
15	98559825	15:98559825:T:C	Unscreened/Exposed_Negative	T	C	Protective	2.96e-07	-0.34	2.96e-07	0.9	0.97	0.415	0.02	0.01	0.08	0.07	0.11	0.166	0.1	0.16	0.19	0.6	3.83e-05	-0.22	0.05
20	60458165	20:60458165:C:G	Unscreened/Exposed_Negative	C	G	Protective	3.16e-07	-0.96	3.16e-07	0.98	0.97	0.611	0.01	0.01	0.21	0.19	0.43	0.292	0.41	0.01	0.01	0.09	6.23e-05	-0.59	0.15
18	27376864	18:27376864:C:T	Unscreened/Exposed_Negative	C	T	Protective	5.03e-07	-0.3	5.03e-07	0.04	0.55	0.484	0.25	-0.12	-0.06	0.06	0.12	0.197	0.08	0.23	0.21	0.17	0.00035	-0.18	0.05
14	31266586	14:31266586:G:C	Unscreened/Exposed_Negative	G	C	Protective	5.66e-07	-0.95	5.66e-07			0.768			0.11	0.19			0.39	0.01
9	81758745	9:81758745:C:T	Unscreened/Exposed_Negative	C	T	Protective	6.26e-07	-0.96	6.26e-07			0.0544			1.39	0.19			0.72	0.01
19	35715477	19:35715477:T:C	Unscreened/Exposed_Negative	T	C	Protective	8.49e-07	-0.91	8.49e-07			0.715			-0.13	0.18			0.35	0.01
15	29752761	15:29752761:G:A	Unscreened/Exposed_Negative	G	A	Protective	1.57e-06	-0.82	1.57e-06			0.294			0.42	0.17			0.4	0.01
11	95982642	11:95982642:T:G	Unscreened/Exposed_Negative	T	G	Risk	1.82e-06	0.28	1.82e-06	0.67	0.76	0.924	0.04	0.07	0.01	0.06	0.1	0.224	0.08	0.37	0.34	0.17	1.98e-05	0.21	0.05
20	51891528	20:51891528:C:T	Unscreened/Exposed_Negative	C	T	Protective	2.13e-06	-0.62	2.13e-06	0.59	0.16	0.428	0.14	2.62	-0.17	0.13	0.27	1.886	0.21	0.03	0.04	0.02	8.4e-05	-0.46	0.12
2	227996826	2:227996826:G:A	Unscreened/Exposed_Negative	G	A	Protective	2.35e-06	-0.76	2.35e-06			0.872			-0.05	0.16			0.3	0.02
3	70642455	3:70642455:G:A	Unscreened/Exposed_Negative	G	A	Protective	2.52e-06	-0.99	2.52e-06			0.335			0.49	0.21			0.5	0.01
12	21221515	12:21221515:T:G	Unscreened/Exposed_Negative	T	G	Risk	2.7e-06	0.33	2.7e-06	0.04	0.41	0.879	0.25	-0.16	0.01	0.07	0.13	0.197	0.09	0.23	0.18	0.16	4.06e-06	0.27	0.06
12	81835512	12:81835512:C:T	Unscreened/Exposed_Negative	C	T	Protective	2.72e-06	-0.68	2.72e-06			0.408			-0.2	0.14			0.24	0.02
16	88113717	16:88113717:T:C	Unscreened/Exposed_Negative	T	C	Protective	2.91e-06	-1.13	2.91e-06			0.471			-0.28	0.24			0.39	0.01
9	120052150	9:120052150:C:A	Unscreened/Exposed_Negative	C	A	Protective	2.99e-06	-0.56	2.99e-06	0.59	0.63	0.0933	0.22	-0.31	0.41	0.12	0.4	0.638	0.24	0.03	0.02	0.01	1.42e-05	-0.49	0.11
7	146542530	7:146542530:T:C	Unscreened/Exposed_Negative	T	C	Protective	3.41e-06	-0.86	3.41e-06			0.586			-0.17	0.18			0.32	0.01
5	2401527	5:2401527:A:G	Unscreened/Exposed_Negative	A	G	Protective	3.64e-06	-0.9	3.64e-06			0.832			0.08	0.19			0.39	0.01
1	233252486	1:233252486:C:A	Unscreened/Exposed_Negative	C	A	Protective	3.81e-06	-0.82	3.81e-06			0.703			-0.12	0.18			0.32	0.01
6	64212233	6:64212233:A:C	Unscreened/Exposed_Negative	A	C	Protective	4.16e-06	-0.9	4.16e-06			0.845			0.08	0.2			0.4	0.01
2	22558152	2:22558152:G:C	Unscreened/Exposed_Negative	G	C	Protective	4.28e-06	-0.88	4.28e-06			0.173			-0.44	0.19			0.32	0.01
13	64962216	13:64962216:G:A	Unscreened/Exposed_Negative	G	A	Protective	4.43e-06	-0.97	4.43e-06			0.464			0.35	0.21			0.47	0.01
7	24391618	7:24391618:C:T	Unscreened/Exposed_Negative	C	T	Protective	4.88e-06	-0.55	4.88e-06	0.42	0.36	0.693	0.22	-0.21	0.08	0.12	0.27	0.224	0.21	0.03	0.04	0.13	0.000111	-0.38	0.1
7	29308603	7:29308603:A:T	Unscreened/Exposed_Negative	A	T	Protective	5.53e-06	-0.67	5.53e-06			0.281			0.34	0.15			0.32	0.02
3	72281867	3:72281867:G:A	Unscreened/Exposed_Negative	G	A	Protective	5.8e-06	-0.86	5.8e-06			0.54			-0.2	0.19			0.33	0.01
5	173762267	5:173762267:G:A	Unscreened/Exposed_Negative	G	A	Risk	6.14e-06	0.31	6.14e-06	0.46	0.58	0.826	-0.08	-0.11	-0.02	0.07	0.11	0.197	0.09	0.37	0.44	0.55	0.00148	0.18	0.06
2	14749770	2:14749770:C:G	Unscreened/Exposed_Negative	C	G	Protective	6.22e-06	-0.43	6.22e-06	0.77	0.78	0.204	-0.07	-0.14	0.2	0.1	0.23	0.486	0.16	0.08	0.06	0.03	1.94e-05	-0.37	0.09
10	5364393	10:5364393:G:A	Unscreened/Exposed_Negative	G	A	Protective	6.37e-06	-0.72	6.37e-06			0.394			-0.23	0.16			0.26	0.02
5	107252679	5:107252679:G:C	Unscreened/Exposed_Negative	G	C	Protective	6.38e-06	-0.83	6.38e-06			0.519			-0.2	0.18			0.32	0.01
12	129318462	12:129318462:G:A	Unscreened/Exposed_Negative	G	A	Protective	6.86e-06	-0.53	6.86e-06	0.36	0.82	0.0586	0.32	-0.15	0.48	0.12	0.35	0.644	0.25	0.04	0.03	0.02	7.89e-05	-0.44	0.11
14	85462652	14:85462652:C:A	Unscreened/Exposed_Negative	C	A	Protective	6.92e-06	-0.57	6.92e-06	0.1	0.63	0.531	-0.43	0.18	0.15	0.13	0.26	0.373	0.24	0.03	0.02	0.06	1e-05	-0.48	0.11
2	234350586	2:234350586:A:G	Unscreened/Exposed_Negative	A	G	Protective	7.02e-06	-0.94	7.02e-06			0.445			0.33	0.21			0.44	0.02
3	182165734	3:182165734:T:G	Unscreened/Exposed_Negative	T	G	Protective	7.46e-06	-0.28	7.46e-06	0.88	0.72	0.491	-0.01	-0.06	-0.06	0.06	0.1	0.161	0.09	0.21	0.29	0.42	0.000143	-0.19	0.05
16	86179804	16:86179804:C:T	Unscreened/Exposed_Negative	C	T	Protective	7.91e-06	-0.6	7.91e-06	0.57	0.93	0.381	-0.18	0.07	0.23	0.13	0.32	0.81	0.26	0.02	0.02	0.01	1.88e-05	-0.52	0.12
22	18956203	22:18956203:A:G	Unscreened/Exposed_Negative	G	A	Protective	7.92e-06	-0.27	7.92e-06	0.66	0.09	0.828	-0.04	-0.3	-0.02	0.06	0.1	0.173	0.09	0.27	0.4	0.31	1.45e-05	-0.22	0.05
11	130723543	11:130723543:G:C	Unscreened/Exposed_Negative	G	C	Protective	8.17e-06	-0.8	8.17e-06			0.248			0.48	0.18			0.42	0.01
11	28887591	11:28887591:G:A	Unscreened/Exposed_Negative	G	A	Protective	8.35e-06	-0.74	8.35e-06			0.171			0.5	0.17			0.36	0.02
1	237556596	1:237556596:C:A	Unscreened/Exposed_Negative	C	A	Protective	8.61e-06	-0.68	8.61e-06			0.271			-0.26	0.15			0.24	0.03
6	166172912	6:166172912:G:C	Unscreened/Exposed_Negative	G	C	Protective	8.8e-06	-0.67	8.8e-06			0.423			0.24	0.15			0.3	0.02
14	92212437	14:92212437:T:A	Unscreened/Exposed_Negative	T	A	Protective	9.02e-06	-0.71	9.02e-06			0.717			-0.1	0.16			0.28	0.02
6	71946489	6:71946489:G:A	Unscreened/Exposed_Negative	G	A	Protective	9.85e-06	-0.8	9.85e-06			0.0955			0.84	0.18			0.5	0.01

### Sheet: Supp Table 7
Supplementary Table 7. Summary of Independent Replication by Phenotype for the 297 Locus-Phenotype Association Pairs
	All Independent Repliation Cohorts (EUR, LAT, AA)				Independent EUR Replication (297 SNPs)			Non-EUR Replication	Independent LAT Replication (173 SNPs)			Independent AA Replication (173 SNPs)
Phenotype	Total Loci with P<1x10-5 in Discovery EUR	Mean % Replicated	Mean β Correlation	Direction of Beta Correlation EUR, LAT, AA	n Loci Replicated in EUR	% of Loci Replicated in EUR	EUR β Correlation	Total Non-missing Loci in LAT & AA Populations	n Loci Replicated in LAT	% Loci Replicated in LAT	LAT Pearson β Correlation	n Loci Replicated in AA	% Loci Replicated in AA	AA Pearson β Correlation
All Phenotypes	297	0.0367581	-0.23	---	7	0.023569	-0.227274	173	6	0.0346821	-0.321593	9	0.0520231	-0.158034
Continuous_Severity_Score	30	0.0262626	0.218396	+++	1	0.0333333	0.0459392	22	1	0.0454545	0.178022	0	0	0.431227
Exposed_Positive/Exposed_Negative	14	0.0512821	0.159017	++-	0	0	0.33946	13	0	0	0.21288	2	0.153846	-0.0752885
Positive/Unscreened	22	0	0.00809475	-++	0	0	-0.594347	14	0	0	0.417528	0	0	0.201103
Unscreened/Exposed_Negative	45	0.037037	-0.0090523	-+-	0	0	-0.174944	18	1	0.0555556	0.163477	1	0.0555556	-0.0156899
Positive/Negative	25	0.0444444	-0.216751	-+-	0	0	-0.277323	15	1	0.0666667	0.246431	1	0.0666667	-0.61936
Symptomatic/Paucisymptomatic	49	0.0259511	-0.18662	---	2	0.0408163	-0.122126	27	0	0	-0.325751	1	0.037037	-0.111983
Hospitalized/Not_Hosptialized	39	0.045584	-0.200122	---	1	0.025641	-0.131935	27	1	0.037037	-0.233654	2	0.0740741	-0.234778
Hospitalized/Unscreened	73	0.0497347	-0.165314	---	3	0.0410959	-0.140084	37	2	0.0540541	-0.189006	2	0.0540541	-0.166851

### Sheet: Supp Table 8
Supplementary Table 8: Extended Association and Replication Results for 15 Locus-Phenotype Association Pairs that Replicated in One or More Independent Populations
SNP	Phenotype	Total Number of Independent Replications	EUR Replication?	LAT Replication?	AA Replication?	Effect Allele (Minor Allele)	EUR Minor Allele Risk Direction	Discovery EUR P	EUR Replication P	LAT P	AA P	Discovery EUR β	LAT β	AA β	Replication EUR β	Discovery EUR Std. Err. β	LAT Std. Err. β	AA Std. Err. β	Replication EUR Std. Err. β	EUR MAF	LAT MAF	AA MAF	Trans-Ancestry P	Trans-Ancestry β	Trans-Ancestry Std. Err. β
11:11407970:T:C	Hospitalized/Not_Hosptialized	2		X	X	C	Risk	6.38e-06	0.71	0.008078	0.042466	0.4522	0.477327	0.513547	-0.07	0.1002	0.180205	0.253113	0.19	0.1923	0.309098	0.275034	2.06e-08	0.4641	0.0828
2:102899464:A:G	Hospitalized/Unscreened	1		X		G	Risk	3.48e-06	0.99	0.045907	0.9112	0.537	0.534113	0.035	0.00227412	0.1157	0.267559	0.313833	0.24	0.0854	0.065331	0.109875	1.42e-06	0.485	0.1006
2:39430109:G:C	Continuous_Severity_Score	1		X		G	Protective	5.56e-06	0.93	0.045035	0.577955	-0.1942	-0.10784	0.051086	0.01	0.0427	0.053737	0.091748	0.06	0.0857	0.205796	0.210472	1.51e-05	-0.1359	0.0314
3:45835828:T:C	Positive/Negative	1		X		C	Risk	2.31e-06	0.35	0.014379	0.616696	0.2116	0.215697	0.063421	0.06	0.0448	0.088124	0.126705	0.07	0.0792	0.08436	0.092527	1.75e-07	0.199	0.0381
3:45844198:A:C	Continuous_Severity_Score	1	X			C	Risk	2.8e-08	0.000372586	0.47288	0.902464	0.2326	0.068299	-0.03555	0.21	0.0419	0.095115	0.289919	0.06	0.0791	0.05263	0.022965	1.11e-07	0.2017	0.038
3:45900634:G:C	Hospitalized/Unscreened	1	X			C	Risk	1.51e-07	3.0679e-05	0.823139	0.346508	0.6269	-0.09986	-1.49488	0.81	0.1194	0.446799	1.58796	0.19	0.0691	0.04013	0.018125	8.08e-07	0.5676	0.115
5:132925277:G:A	Symptomatic/Paucisymptomatic	1			X	A	Protective	7.62e-06	0.73	0.470721	0.026584	-0.53	0.167243	-1.06136	-0.05	0.1184	0.23186	0.478616	0.13	0.2217	0.232754	0.072929	5.12e-05	-0.4171	0.103
7:87495841:C:G	Hospitalized/Not_Hosptialized	1	X			G	Risk	7.63e-06	0.01	0.512281	0.682234	0.7231	-0.3821	0.230788	0.67	0.1616	0.583098	0.563701	0.27	0.0585	0.035538	0.048901	4.19e-05	0.6149	0.1501
7:9302994:G:T	Hospitalized/Unscreened	1			X	G	Risk	4.07e-06	0.06	0.573963	0.006533	0.5384	0.206347	1.11983	0.39	0.1168	0.367019	0.411735	0.21	0.076	0.043662	0.032942	3.14e-07	0.5495	0.1074
10:14687933:G:A	Hospitalized/Unscreened	1			X	A	Risk	1.57e-06	0.44	0.075851	0.015297	0.5114	0.330344	0.601026	-0.18	0.1065	0.18608	0.247818	0.23	0.1049	0.203534	0.13109	2.43e-08	0.4831	0.0866
12:21221515:T:G	Unscreened/Exposed_Negative	1		X		G	Risk	2.7e-06	0.88	0.04447	0.408926	0.3265	0.253257	-0.1629	0.01	0.0696	0.126021	0.19727	0.09	0.2332	0.183365	0.164306	4.06e-06	0.2683	0.0582
12:41106461:C:T	Symptomatic/Paucisymptomatic	1	X			T	Protective	5.83e-06	0.02	0.81893	0.061044	-0.8458	-0.11313	-1.31035	-0.57	0.1866	0.494169	0.699534	0.24	0.0467	0.039498	0.021633	3.38e-06	-0.787	0.1694
12:8429979:A:T	Hospitalized/Unscreened	1		X		A	Protective	8e-06	0.54	0.027643	0.349699	-0.6642	-0.56828	-0.22956	-0.13	0.1488	0.258037	0.245476	0.21	0.1613	0.245938	0.322446	1.35e-06	-0.5515	0.1141
18:68399520:T:A	Hospitalized/Unscreened	1	X			A	Risk	2.79e-06	0.02	0.366006	0.4014	0.6656	-0.5644	-4.25887	0.55	0.142	0.624349	5.07538	0.24	0.06	0.043856	0.016254	1.39e-05	0.6015	0.1384
20:58350370:G:A	Unscreened/Exposed_Negative	1			X	A	Protective	1.68e-08	0.21	0.283049	0.028441	-0.8636	-0.40883	-1.34678	0.44	0.1531	0.380836	0.614644	0.35	0.0186	0.013833	0.010506	2.19e-09	-0.828	0.1384
	=Locus-Phenotype Association Replicated in 2+ indpendent studies
	=Locus previously discovered by outside studies
